# Genome-wide analysis and polygenic prediction of clinical obesity and comparison with body mass index

**DOI:** 10.64898/2026.05.20.26353665

**Authors:** Sohail Zahid, Seraj N. Grimes, April Kim, Zhiqi Yao, Allison W. Peng, Roger S. Blumenthal, Rexford S. Ahima, Marios Arvanitis, Michael J. Blaha, Alexis Battle

## Abstract

A new definition of clinical obesity was introduced by the 2025 Lancet Diabetes & Endocrinology Commission to characterize excess body fat and dysfunctional adiposity beyond body mass index (BMI). We performed the first genome-wide analysis (GWAS) of 151,642 cases of clinical obesity and 128,874 controls without obesity from the All of Us Research Program and UK Biobank spanning five ancestry groups and compared these results to GWAS for BMI. We identified 127 independent loci associated with clinical obesity, 63 of which did not share any significant association with BMI. We highlight rs15285 as the most discordant variant, with larger effect size and significance for clinical obesity compared to BMI (ΔZ: +6.35, Δ -log10 P: 17.67). This variant is located in the LPL gene, colocalized to expression quantitative loci for lipoprotein lipase, and associated with elevated triglyceride levels and proteomic markers of insulin resistance and inflammation. Next, we constructed a clinical obesity polygenic score, which had improved association with cardiovascular risk factors and proteomic markers of inflammation (interleukin-6, fibroblast growth factor 21, hepatic growth factor) and insulin resistance (adiponectin, resistin, leptin, and leptin receptor) over a BMI polygenic score. Stratifying individuals into low, intermediate, and high inherited obesity risk groups, we found that clinical obesity polygenic risk reclassified 35% of individuals compared to BMI polygenic risk. Clinical obesity polygenic risk improved discrimination for myocardial infarction, heart failure and stroke over BMI polygenic risk. We replicated the significant improvement in cardiovascular risk prediction of clinical obesity polygenic scores in Atherosclerosis Risk in Communities, Multi-Ethnic Study of Atherosclerosis, Framingham Heart Study, and Women’s Health Initiative. These findings demonstrate that clinical obesity captures genetic loci distinct from BMI that are biologically and clinically relevant to cardiovascular health and can improve cardiovascular genetic risk prediction.

## Supplementary Tables for "Genome-wide analysis and polygenic prediction of clinical obesity and comparison with body mass index"

### Sheet: S1
Supplementary Table 1. Baseline characteristics of individuals with and without clinical obesity
	All of Us		UK Biobank		Pooled
	No Obesity (n=53,965)	Clinical Obesity (n=67,460)	No Obesity (n=74,909)	Clinical Obesity (n=84,182)	No Obesity (n=128,874)	Clinical Obesity (n=151,642)
Age (years)	46.65 ± 17.52	57.16 ± 14.51	54.61 ± 8.26	58.39 ± 7.55	51.29 ± 13.43	57.83 ± 11.54
Female (%)	36.1	40.4	60.9	44.6	50.5	42.7
BMI (kg/m²)	23.61 ± 3.03	34.17 ± 7.97	23.31 ± 2.29	30.28 ± 4.73	23.43 ± 2.63	32.01 ± 6.44
Waist Circumference (cm)	78.78 ± 8.34	107.90 ± 15.41	78.40 ± 8.22	99.17 ± 11.71	78.56 ± 8.27	103.02 ± 13.55
Waist-to-Hip Ratio	0.81 ± 0.07	0.94 ± 0.10	0.81 ± 0.06	0.92 ± 0.08	0.81 ± 0.06	0.93 ± 0.09
Waist-to-Height Ratio	0.47 ± 0.05	0.65 ± 0.09	0.46 ± 0.04	0.59 ± 0.07	0.46 ± 0.05	0.62 ± 0.08

### Sheet: S2
Table S2. Prevalence of clinical obesity across genomic ancestry groups
	All of Us		UK Biobank		Total
Ancestry	No Obesity	Clinical Obesity	No Obesity	Clinical Obesity	No Obesity	Clinical Obesity
African	10186	16068	1059	1600	11245	17668
Admixed American	7233	12162	0	0	7233	12162
East Asian	2221	757		0	2221	757
European	33269	37955	72860	79798	106129	117753
South Asian	1056	518	990	2784	2046	3302
Total	53965	67460	74909	84182	128874	151642

### Sheet: S3
Table S3. SNP-based heritability and genomic inflation statistics for clinical obesity
Ancestry	N Cases	N Controls	N Eff	h²	SE (h²)	Intercept	SE (Intercept)	Ratio	SE (Ratio)	Mean χ²	λGC	λGC1000
African	17668	11245	27630	0.239	0.05	1.031	0.008	0.429	0.109	1.073	1.071	1.003
Admixed American	12162	7233	18029	0.261	0.037	1.021	0.008	0.217	0.082	1.096	1.09	1.005
East Asian	757	2221	2088	0.246	0.305	1.121	0.008	0.92	0.058	1.131	1.131	1.063
European	117753	106129	111726	0.26	0.012	1.071	0.01	0.13	0.018	1.544	1.435	1.004
South Asian	3302	2046	5022	0.11	0.125	1.044	0.007	0.858	0.138	1.051	1.047	1.009
Meta	151642	128874	139871	0.272	0.01	1.086	0.013	0.11	0.017	1.784	1.585	1.004

### Sheet: S4
Table S4. Summary statistics for genome-wide significant loci for clinical obesity
SNPID	rsid	CHR	POS	REF	ALT	EAF	BETA	SE	P	OR	OR_95L	OR_95U	NEAREST GENE
chr1:39103899:C:T	rs2282231	1	39103899	C	T	0.7892	-0.0485	0.0072	1.741e-11	0.952657	0.939308	0.966197	MACF1
chr1:49499563:T:C	rs1577942	1	49499563	T	C	0.6851	-0.0442	0.0065	8.676e-12	0.956763	0.944651	0.96903	AGBL4
chr1:62114219:G:T	rs12140153	1	62114219	G	T	0.9137	0.0684	0.0111	6.734e-10	1.07079	1.04775	1.09434	PATJ
chr1:72355443:G:T	rs2815747	1	72355443	G	T	0.1824	-0.0522	0.0077	1.045e-11	0.949139	0.934922	0.963572	NEGR1
chr1:77984833:C:A	rs34517439	1	77984833	C	A	0.8902	-0.059	0.0099	2.637e-09	0.942707	0.924591	0.961178	DNAJB4,GIPC2
chr1:90755234:A:G	rs12122743	1	90755234	A	G	0.3117	0.0362	0.0065	2.544e-08	1.03686	1.02374	1.05016	BARHL2
chr1:96458541:C:T	rs11165643	1	96458541	C	T	0.4389	-0.0394	0.0061	7.221e-11	0.961366	0.94994	0.972929	PTBP2
chr1:109588899:A:G	rs116377258	1	109588899	A	G	0.0253	0.1066	0.0192	2.66e-08	1.11249	1.0714	1.15515	GNAI3
chr1:173430538:A:G	rs148137538	1	173430538	A	G	0.022	-0.1192	0.021	1.377e-08	0.88763	0.851837	0.924927	PRDX6
chr1:177919890:A:C	rs539515	1	177919890	A	C	0.2046	0.081	0.0073	8.044e-29	1.08437	1.06897	1.1	SEC16B
chr1:201831883:C:G	rs2494114	1	201831883	C	G	0.3363	0.0512	0.0064	1.255e-15	1.05253	1.03941	1.06582	IPO9
chr2:629244:A:C	rs12463617	2	629244	A	C	0.8206	0.0834	0.0077	2.58e-27	1.08698	1.0707	1.10351	TMEM18
chr2:24920780:C:G	rs6746013	2	24920780	C	G	0.4926	0.0419	0.006	2.764e-12	1.04279	1.0306	1.05513	ADCY3
chr2:57134334:T:A	rs58641950	2	57134334	T	A	0.6343	-0.0346	0.0061	1.332e-08	0.965992	0.954511	0.97761	CCDC85A
chr2:59094301:A:T	rs11895632	2	59094301	A	T	0.623	-0.0525	0.0061	1.055e-17	0.948854	0.937577	0.960267	FANCL
chr2:170745061:C:T	rs55806232	2	170745061	C	T	0.6804	-0.037	0.0065	1.008e-08	0.963676	0.951477	0.976032	ERICH2
chr2:180637211:T:C	rs2368178	2	180637211	T	C	0.3215	0.0457	0.0063	5.595e-13	1.04676	1.03391	1.05977	UBE2E3
chr2:200076874:G:A	rs3115423	2	200076874	G	A	0.531	0.0334	0.006	2.044e-08	1.03396	1.02188	1.0462	MAIP1
chr2:207311763:G:A	rs2194374	2	207311763	G	A	0.4006	-0.034	0.006	1.708e-08	0.966572	0.955271	0.978005	KLF7
chr2:221436637:T:C	rs3213844	2	221436637	T	C	0.675	-0.0385	0.0066	5.584e-09	0.962232	0.949864	0.97476	EPHA4
chr2:240436569:C:T	rs79982784	2	240436569	C	T	0.642	-0.0347	0.0063	3.424e-08	0.965895	0.954042	0.977896	GPC1
chr3:12246363:C:T	rs17036126	3	12246363	C	T	0.8717	-0.0505	0.0089	1.302e-08	0.950754	0.934313	0.967484	PPARG
chr3:50001231:G:A	rs11925192	3	50001231	G	A	0.5032	-0.049	0.0059	9.428e-17	0.952181	0.941234	0.963256	RBM6
chr3:136206349:T:A	rs1154988	3	136206349	T	A	0.2346	-0.0511	0.0069	1.382e-13	0.950184	0.93742	0.963121	MSL2
chr3:161765630:C:A	rs172624	3	161765630	C	A	0.5707	-0.0333	0.0059	1.805e-08	0.967248	0.956128	0.978499	OTOL1
chr3:186116501:T:C	rs7647305	3	186116501	T	C	0.7634	0.0432	0.0071	1.176e-09	1.04415	1.02972	1.05878	DGKG
chr4:25407216:G:A	rs34811474	4	25407216	G	A	0.7816	0.0504	0.0074	8.463e-12	1.05169	1.03655	1.06706	ANAPC4
chr4:45173674:C:T	rs13130484	4	45173674	C	T	0.588	-0.0602	0.006	1.032e-23	0.941576	0.930568	0.952715	GNPDA2
chr4:54643022:G:A	rs7684939	4	54643022	G	A	0.5315	0.0341	0.0059	6.969e-09	1.03469	1.02279	1.04672	KIT
chr4:67024430:G:A	rs1435428	4	67024430	G	A	0.2293	0.0466	0.0071	4.023e-11	1.0477	1.03322	1.06238	CENPC
chr4:95190496:A:T	rs12510488	4	95190496	A	T	0.6208	-0.0388	0.0063	6.583e-10	0.961943	0.950138	0.973895	UNC5C
chr4:102225731:A:C	rs35225200	4	102225731	A	C	0.0866	0.0763	0.011	3.261e-12	1.07929	1.05627	1.10281	SLC39A8
chr4:129810129:T:C	rs4864201	4	129810129	T	C	0.5986	-0.0358	0.0062	7.409e-09	0.964833	0.95318	0.976629	C4orf33
chr5:63726237:A:T	rs1895408	5	63726237	A	T	0.4691	0.0372	0.006	5.351e-10	1.0379	1.02577	1.05018	HTR1A
chr5:75707853:T:C	rs2307111	5	75707853	T	C	0.4276	-0.0544	0.0061	5.999e-19	0.947053	0.935798	0.958444	POC5
chr5:88366503:T:C	rs13157159	5	88366503	T	C	0.7489	0.0495	0.007	1.576e-12	1.05075	1.03643	1.06526	TMEM161B
chr5:93092448:G:C	rs4489042	5	93092448	G	C	0.5886	0.0382	0.0061	3.324e-10	1.03894	1.02659	1.05144	NR2F1
chr5:108354192:C:T	rs1588496	5	108354192	C	T	0.191	-0.044	0.0075	5.469e-09	0.956954	0.94299	0.971125	FBXL17
chr5:153723557:A:G	rs13167389	5	153723557	A	G	0.6575	-0.046	0.0082	1.947e-08	0.955042	0.939815	0.970515	GRIA1
chr6:26336468:G:T	rs9366651	6	26336468	G	T	0.4953	0.0344	0.0059	5.585e-09	1.035	1.0231	1.04704	BTN3A2
chr6:31617223:T:A	rs2857597	6	31617223	T	A	0.2716	-0.038	0.0066	8.749e-09	0.962713	0.950339	0.975247	AIF1
chr6:33591138:C:T	rs386906	6	33591138	C	T	0.3583	0.0381	0.0061	4.993e-10	1.03884	1.02649	1.05133	BAK1
chr6:43788432:C:T	rs9472125	6	43788432	C	T	0.8891	0.0535	0.0098	4.147e-08	1.05496	1.03489	1.07542	VEGFA
chr6:50849174:G:T	rs72892910	6	50849174	G	T	0.817	-0.0628	0.0077	4.545e-16	0.939131	0.925064	0.953412	TFAP2B
chr6:98065156:A:G	rs3004179	6	98065156	A	G	0.6168	0.0372	0.0061	8.599e-10	1.0379	1.02557	1.05038	POU3F2
chr6:108554799:G:A	rs768023	6	108554799	G	A	0.4096	-0.0344	0.0062	2.53e-08	0.966185	0.954515	0.977998	FOXO3
chr7:1847401:T:C	rs73046334	7	1847401	T	C	0.1894	-0.0418	0.0076	4.438e-08	0.959062	0.944881	0.973455	MAD1L1
chr7:31837647:G:A	rs2270219	7	31837647	G	A	0.4632	0.0342	0.0061	1.936e-08	1.03479	1.02249	1.04724	PDE1C
chr7:39267644:T:A	rs79682948	7	39267644	T	A	0.8173	0.044	0.0076	6.375e-09	1.04498	1.02953	1.06066	POU6F2
chr7:74651249:G:A	rs6460087	7	74651249	G	A	0.4148	0.0419	0.0062	1.088e-11	1.04279	1.03019	1.05554	GTF2I
chr7:78510264:G:T	rs1030015	7	78510264	G	T	0.4651	-0.0323	0.0059	4.981e-08	0.968216	0.957084	0.979478	MAGI2
chr7:99426439:A:G	rs151031260	7	99426439	A	G	0.2458	-0.0446	0.0079	1.416e-08	0.95638	0.941685	0.971304	ATP5MF-PTCD1,PTCD1
chr7:113395778:C:T	rs1524445	7	113395778	C	T	0.5901	0.033	0.0061	4.978e-08	1.03355	1.02127	1.04598	SMIM30
chr7:125826675:G:T	rs10235676	7	125826675	G	T	0.9709	-0.1481	0.0266	2.734e-08	0.862345	0.818538	0.908497	GRM8
chr8:1723982:A:G	rs145218987	8	1723982	A	G	0.0112	-1.7221	0.3047	1.597e-08	0.178691	0.0983412	0.324689	DLGAP2
chr8:19967156:C:T	rs15285	8	19967156	C	T	0.6894	0.0603	0.0064	4.892e-21	1.06216	1.04891	1.07556	LPL
chr8:72530963:G:T	rs12679106	8	72530963	G	T	0.3094	0.0378	0.0065	4.529e-09	1.03852	1.02538	1.05184	KCNB2
chr8:75728386:A:G	rs2596126	8	75728386	A	G	0.4396	-0.034	0.0059	1.011e-08	0.966572	0.955458	0.977814	HNF4G
chr8:96841677:G:A	rs6988542	8	96841677	G	A	0.441	-0.0337	0.006	2.049e-08	0.966862	0.955558	0.978299	CPQ
chr8:105394619:G:T	rs988260	8	105394619	G	T	0.4828	-0.0363	0.0059	8.812e-10	0.964351	0.953263	0.975567	ZFPM2
chr9:15584230:A:T	rs10756674	9	15584230	A	T	0.4462	-0.0347	0.006	7.409e-09	0.965895	0.954603	0.977321	CCDC171
chr9:28418513:G:A	rs13288841	9	28418513	G	A	0.7014	-0.0479	0.0065	1.342e-13	0.953229	0.941162	0.965451	LINGO2
chr9:123824284:C:A	rs1752169	9	123824284	C	A	0.6966	-0.0461	0.0067	6.238e-12	0.954946	0.942488	0.96757	DENND1A
chr9:126698448:G:A	rs35632228	9	126698448	G	A	0.8653	-0.0539	0.0089	1.212e-09	0.947527	0.931142	0.964201	LMX1B
chr9:128255683:A:G	rs7023913	9	128255683	A	G	0.31	0.0422	0.0067	2.72e-10	1.0431	1.02949	1.05689	GOLGA2
chr10:21558249:C:G	rs10828250	10	21558249	C	G	0.3006	0.0401	0.0066	1.407e-09	1.04091	1.02754	1.05447	MLLT10
chr10:33785229:T:G	rs10763954	10	33785229	T	G	0.6346	-0.0377	0.0063	1.666e-09	0.963002	0.951184	0.974967	PARD3
chr10:63341447:G:C	rs10740118	10	63341447	G	C	0.5926	0.0393	0.006	4.559e-11	1.04008	1.02792	1.05239	JMJD1C
chr10:75734595:A:C	rs61860539	10	75734595	A	C	0.0655	0.0803	0.0124	9.287e-11	1.08361	1.05759	1.11027	LRMDA
chr10:79211439:C:T	rs2802360	10	79211439	C	T	0.5598	-0.0348	0.0061	1.055e-08	0.965799	0.95432	0.977415	ZMIZ1
chr10:98031187:G:A	rs544022	10	98031187	G	A	0.6931	-0.0367	0.0065	1.928e-08	0.963965	0.951762	0.976325	CRTAC1
chr10:100687890:C:A	rs41310284	10	100687890	C	A	0.9076	0.069	0.0106	7.507e-11	1.07144	1.04941	1.09393	PAX2
chr10:117133720:A:G	rs6585429	10	117133720	A	G	0.7446	-0.0415	0.0073	1.327e-08	0.959349	0.945721	0.973174	VAX1
chr11:8666158:G:A	rs4495896	11	8666158	G	A	0.7011	0.0375	0.0065	8.311e-09	1.03821	1.02507	1.05152	TRIM66
chr11:13248245:A:G	rs10832006	11	13248245	A	G	0.2495	-0.0421	0.0068	5.489e-10	0.958774	0.94608	0.971638	BMAL1
chr11:27679818:G:A	rs10835211	11	27679818	G	A	0.76	-0.0626	0.007	3.806e-19	0.939319	0.92652	0.952295	BDNF
chr11:43607199:C:T	rs4755720	11	43607199	C	T	0.3941	0.0417	0.006	4.095e-12	1.04258	1.03039	1.05491	HSD17B12
chr11:47629441:C:T	rs3817334	11	47629441	C	T	0.6068	-0.0518	0.006	5.801e-18	0.949519	0.938418	0.960751	MTCH2
chr11:65895768:T:C	rs622614	11	65895768	T	C	0.7406	-0.0496	0.0072	7.139e-12	0.95161	0.938275	0.965134	FOSL1
chr11:113274359:G:T	rs654298	11	113274359	G	T	0.3899	0.0348	0.0062	1.692e-08	1.03541	1.02291	1.04807	NCAM1
chr11:115174130:C:A	rs1048932	11	115174130	C	A	0.5893	0.0365	0.0059	7.087e-10	1.03717	1.02525	1.04924	CADM1
chr11:116778201:G:C	rs964184	11	116778201	G	C	0.1631	0.0602	0.0081	9.583e-14	1.06205	1.04532	1.07904	ZPR1
chr11:133352092:C:A	rs10894670	11	133352092	C	A	0.4692	0.0329	0.006	3.626e-08	1.03345	1.02137	1.04567	OPCML
chr11:134630642:G:T	rs11603590	11	134630642	G	T	0.8321	0.0448	0.0082	4.506e-08	1.04582	1.02914	1.06276	B3GAT1
chr12:906303:G:C	rs2286028	12	906303	G	C	0.8077	-0.0442	0.0077	8.546e-09	0.956763	0.942432	0.971312	WNK1
chr12:27604575:G:A	rs11049064	12	27604575	G	A	0.7989	-0.0406	0.0074	4.491e-08	0.960213	0.946387	0.974242	PPFIBP1
chr12:49869365:G:A	rs7132908	12	49869365	G	A	0.6342	-0.0417	0.0062	1.585e-11	0.959157	0.947572	0.970884	FAIM2
chr12:108236003:G:A	rs1426371	12	108236003	G	A	0.7454	0.04	0.007	1.004e-08	1.04081	1.02663	1.05519	WSCD2
chr13:30443121:C:T	rs12855502	13	30443121	C	T	0.7652	0.0385	0.0071	4.955e-08	1.03925	1.02489	1.05381	UBE2L5
chr13:32807583:C:T	rs56399737	13	32807583	C	T	0.5632	0.0343	0.0059	6.331e-09	1.0349	1.023	1.04693	PDS5B
chr13:58159690:A:C	rs9527766	13	58159690	A	C	0.6927	0.0373	0.0067	2.455e-08	1.038	1.02446	1.05173	PCDH17
chr13:98593612:T:C	rs9584870	13	98593612	T	C	0.3682	-0.035	0.0062	1.777e-08	0.965605	0.953942	0.977411	STK24
chr14:82519959:A:C	rs12888455	14	82519959	A	C	0.5629	-0.0342	0.0061	1.723e-08	0.966378	0.954893	0.978002	SEL1L
chr14:93437648:G:A	rs1015032	14	93437648	G	A	0.4475	-0.0392	0.0059	3.228e-11	0.961558	0.950503	0.972742	UNC79
chr14:98176235:C:T	rs10484128	14	98176235	C	T	0.8592	0.0469	0.0086	4.634e-08	1.04802	1.0305	1.06583	BCL11B
chr14:102860443:T:C	rs8013266	14	102860443	T	C	0.2666	0.0476	0.0072	2.857e-11	1.04875	1.03406	1.06366	TRAF3
chr15:52780887:G:A	rs2460	15	52780887	G	A	0.7001	-0.0401	0.0067	1.986e-09	0.960693	0.94816	0.973392	ONECUT1
chr15:67788548:A:T	rs4776970	15	67788548	A	T	0.3987	-0.0517	0.0061	1.364e-17	0.949614	0.938328	0.961035	MAP2K5
chr15:77716501:G:A	rs11855821	15	77716501	G	A	0.7325	0.0374	0.0068	3.046e-08	1.03811	1.02436	1.05204	LINGO1
chr15:80766311:A:G	rs12593036	15	80766311	A	G	0.2885	-0.0438	0.0066	4.348e-11	0.957145	0.944843	0.969607	ABHD17C
chr15:98688639:A:G	rs7170035	15	98688639	A	G	0.2178	-0.0402	0.0071	1.578e-08	0.960597	0.947322	0.974058	IGF1R
chr16:3972693:C:T	rs2540034	16	3972693	C	T	0.4732	-0.0356	0.0062	7.52e-09	0.965026	0.95337	0.976825	ADCY9
chr16:24800419:T:C	rs964782	16	24800419	T	C	0.2699	-0.0449	0.0066	9.765e-12	0.956093	0.943805	0.968541	TNRC6A
chr16:25711827:C:A	rs7186055	16	25711827	C	A	0.7753	-0.0388	0.007	3.566e-08	0.961943	0.948835	0.975232	HS3ST4
chr16:28816177:T:C	rs62036617	16	28816177	T	C	0.3867	0.0563	0.0061	1.524e-20	1.05792	1.04534	1.07064	ATXN2L
chr16:29971245:C:T	rs12934406	16	29971245	C	T	0.5467	-0.0441	0.006	2.486e-13	0.956858	0.945672	0.968177	TMEM219
chr16:31092475:A:G	rs2359612	16	31092475	A	G	0.6266	0.04	0.0061	6.298e-11	1.04081	1.02844	1.05333	VKORC1
chr16:53772541:A:G	rs56094641	16	53772541	A	G	0.3865	0.115	0.0062	7.603e-77	1.12187	1.10832	1.13559	FTO
chr16:56954132:C:T	rs173539	16	56954132	C	T	0.6705	0.0457	0.0062	1.642e-13	1.04676	1.03412	1.05956	CETP
chr16:69554669:T:C	rs1364063	16	69554669	T	C	0.3922	-0.0403	0.006	2.699e-11	0.960501	0.949272	0.971863	NFAT5
chr17:21339755:G:T	rs9908253	17	21339755	G	T	0.7216	0.0439	0.0067	7.404e-11	1.04488	1.03125	1.05869	MAP2K3
chr17:36513312:A:G	rs8882	17	36513312	A	G	0.532	-0.0482	0.0059	2.874e-16	0.952943	0.941987	0.964027	MYO19
chr17:48776214:A:C	rs12150380	17	48776214	A	C	0.2853	-0.0366	0.0065	2.029e-08	0.964062	0.951857	0.976422	TTLL6
chr17:58099011:T:G	rs1136951	17	58099011	T	G	0.7102	-0.0408	0.0069	2.638e-09	0.960021	0.947125	0.973093	DYNLL2
chr17:67896391:G:C	rs61676547	17	67896391	G	C	0.7376	-0.0481	0.0072	1.797e-11	0.953038	0.939684	0.966583	BPTF
chr17:80783826:A:G	rs11150745	17	80783826	A	G	0.2998	-0.0368	0.0066	2.47e-08	0.963869	0.951481	0.976418	RPTOR
chr18:1839910:G:T	rs60764613	18	1839910	G	T	0.8152	-0.0442	0.0081	4.456e-08	0.956763	0.941693	0.972073	METTL4
chr18:23563775:T:G	rs2960578	18	23563775	T	G	0.5049	-0.0434	0.0059	1.728e-13	0.957528	0.946519	0.968665	NPC1
chr18:43180181:C:T	rs1518159	18	43180181	C	T	0.7556	0.0399	0.0069	6.407e-09	1.04071	1.02673	1.05488	RIT2
chr18:60161902:T:C	rs6567160	18	60161902	T	C	0.2273	0.0842	0.007	3.135e-33	1.08785	1.07302	1.10287	MC4R
chr18:65306681:A:T	rs34634249	18	65306681	A	T	0.2685	-0.041	0.0069	2.348e-09	0.959829	0.946936	0.972898	CDH7
chr18:71569584:T:C	rs67297771	18	71569584	T	C	0.3537	0.0362	0.0063	8.513e-09	1.03686	1.02414	1.04975	CBLN2
chr19:18291332:C:G	rs10406080	19	18291332	C	G	0.6214	-0.0457	0.006	3.989e-14	0.955329	0.94416	0.96663	JUND
chr19:47065746:G:A	rs3810291	19	47065746	G	A	0.372	-0.0417	0.0063	4.261e-11	0.959157	0.947387	0.971075	ZC3H4
chr20:11256071:T:A	rs1883951	20	11256071	T	A	0.2219	-0.0424	0.0075	1.753e-08	0.958486	0.9445	0.97268	JAG1
chr20:52579393:C:T	rs73142879	20	52579393	C	T	0.821	0.0474	0.0079	1.845e-09	1.04854	1.03243	1.0649	ZFP64
chr20:63525845:G:A	rs11699828	20	63525845	G	A	0.9681	0.1044	0.0177	3.974e-09	1.11004	1.0722	1.14923	PTK6

### Sheet: S5
Table S5. Heterogeneity statistics for clinical obesity GWAS meta-analysis.
SNPID	rsid	HetISq	HetChiSq	HetDf	HetPVal
chr1:39103899:C:T	rs2282231	0	2.453	6	0.8737
chr1:49499563:T:C	rs1577942	27.3	8.251	6	0.2203
chr1:62114219:G:T	rs12140153	29.6	7.102	5	0.2132
chr1:72355443:G:T	rs2815747	0	4.056	6	0.6691
chr1:77984833:C:A	rs34517439	24.4	7.936	6	0.2429
chr1:90755234:A:G	rs12122743	27.8	6.922	5	0.2265
chr1:96458541:C:T	rs11165643	0	5.179	6	0.5211
chr1:109588899:A:G	rs116377258	40.4	6.715	4	0.1517
chr1:173430538:A:G	rs148137538	49.8	7.968	4	0.09276
chr1:177919890:A:C	rs539515	31.1	8.703	6	0.191
chr1:201831883:C:G	rs2494114	0	0.828	5	0.9752
chr2:629244:A:C	rs12463617	50.8	10.172	5	0.0705
chr2:24920780:C:G	rs6746013	0	2.977	6	0.8117
chr2:57134334:T:A	rs58641950	29.7	8.539	6	0.2012
chr2:59094301:A:T	rs11895632	3.4	5.174	5	0.3951
chr2:170745061:C:T	rs55806232	52.3	12.576	6	0.05028
chr2:180637211:T:C	rs2368178	0	4.273	5	0.5109
chr2:200076874:G:A	rs3115423	0	1.258	4	0.8685
chr2:207311763:G:A	rs2194374	0	0.586	5	0.9886
chr2:221436637:T:C	rs3213844	0	4.99	5	0.4171
chr2:240436569:C:T	rs79982784	0	2.89	5	0.717
chr3:12246363:C:T	rs17036126	0	4.665	6	0.5874
chr3:50001231:G:A	rs11925192	0	1.939	6	0.9252
chr3:136206349:T:A	rs1154988	19.6	7.462	6	0.2802
chr3:161765630:C:A	rs172624	0	5.393	6	0.4945
chr3:186116501:T:C	rs7647305	63.8	11.044	4	0.02608
chr4:25407216:G:A	rs34811474	0	4.214	6	0.6477
chr4:45173674:C:T	rs13130484	21.5	7.639	6	0.2658
chr4:54643022:G:A	rs7684939	29.6	8.522	6	0.2023
chr4:67024430:G:A	rs1435428	0	3.225	5	0.6653
chr4:95190496:A:T	rs12510488	0	2.006	5	0.8484
chr4:102225731:A:C	rs35225200	35.6	7.758	5	0.1701
chr4:129810129:T:C	rs4864201	49.7	11.931	6	0.06351
chr5:63726237:A:T	rs1895408	51.8	12.439	6	0.05287
chr5:75707853:T:C	rs2307111	0	5.143	6	0.5256
chr5:88366503:T:C	rs13157159	0	1.271	6	0.9732
chr5:93092448:G:C	rs4489042	0	4.938	6	0.5518
chr5:108354192:C:T	rs1588496	0	3.147	6	0.7902
chr5:153723557:A:G	rs13167389	12.5	1.143	1	0.285
chr6:26336468:G:T	rs9366651	66.1	17.712	6	0.006993
chr6:31617223:T:A	rs2857597	68.2	18.843	6	0.004438
chr6:33591138:C:T	rs386906	19.3	7.434	6	0.2826
chr6:43788432:C:T	rs9472125	8.1	5.438	5	0.3648
chr6:50849174:G:T	rs72892910	19.1	7.42	6	0.2837
chr6:98065156:A:G	rs3004179	42.9	10.515	6	0.1046
chr6:108554799:G:A	rs768023	0	3.44	5	0.6324
chr7:1847401:T:C	rs73046334	0	4.241	6	0.6441
chr7:31837647:G:A	rs2270219	49.3	9.861	5	0.07927
chr7:39267644:T:A	rs79682948	0	5.588	6	0.4709
chr7:74651249:G:A	rs6460087	0	1.802	4	0.7722
chr7:78510264:G:T	rs1030015	0	4.518	6	0.6069
chr7:99426439:A:G	rs151031260	0	5.957	6	0.428
chr7:113395778:C:T	rs1524445	21.9	6.398	5	0.2694
chr7:125826675:G:T	rs10235676	0	0.592	2	0.744
chr8:1723982:A:G	rs145218987	0	0	0	1
chr8:19967156:C:T	rs15285	68.8	19.225	6	0.0038
chr8:72530963:G:T	rs12679106	0	3.086	5	0.6867
chr8:75728386:A:G	rs2596126	0	1.322	6	0.9704
chr8:96841677:G:A	rs6988542	17	7.23	6	0.3001
chr8:105394619:G:T	rs988260	35.4	7.736	5	0.1714
chr9:15584230:A:T	rs10756674	0	2.499	5	0.7767
chr9:28418513:G:A	rs13288841	35.8	9.349	6	0.1549
chr9:123824284:C:A	rs1752169	45.2	10.948	6	0.08999
chr9:126698448:G:A	rs35632228	36.5	7.879	5	0.163
chr9:128255683:A:G	rs7023913	21.8	7.671	6	0.2632
chr10:21558249:C:G	rs10828250	0	3.45	6	0.7506
chr10:33785229:T:G	rs10763954	35	9.238	6	0.1606
chr10:63341447:G:C	rs10740118	52.8	12.723	6	0.04765
chr10:75734595:A:C	rs61860539	0	3.489	5	0.6251
chr10:79211439:C:T	rs2802360	0	3.393	6	0.7581
chr10:98031187:G:A	rs544022	0	1.075	4	0.8982
chr10:100687890:C:A	rs41310284	21.7	7.659	6	0.2641
chr10:117133720:A:G	rs6585429	15.9	7.136	6	0.3084
chr11:8666158:G:A	rs4495896	0	3.116	5	0.682
chr11:13248245:A:G	rs10832006	55	13.339	6	0.03796
chr11:27679818:G:A	rs10835211	19.3	7.435	6	0.2824
chr11:43607199:C:T	rs4755720	36.7	9.473	6	0.1487
chr11:47629441:C:T	rs3817334	25.7	8.075	6	0.2327
chr11:65895768:T:C	rs622614	49.1	11.788	6	0.06686
chr11:113274359:G:T	rs654298	0	3.51	5	0.6219
chr11:115174130:C:A	rs1048932	0	4.643	6	0.5904
chr11:116778201:G:C	rs964184	65.4	17.333	6	0.008135
chr11:133352092:C:A	rs10894670	0	1.411	4	0.8423
chr11:134630642:G:T	rs11603590	33.7	9.049	6	0.1709
chr12:906303:G:C	rs2286028	62.5	15.98	6	0.01386
chr12:27604575:G:A	rs11049064	0	2.431	5	0.7869
chr12:49869365:G:A	rs7132908	12.1	6.825	6	0.3373
chr12:108236003:G:A	rs1426371	0	3.926	6	0.6867
chr13:30443121:C:T	rs12855502	0	3.918	5	0.5613
chr13:32807583:C:T	rs56399737	0	3.108	6	0.7951
chr13:58159690:A:C	rs9527766	36.1	7.824	5	0.1662
chr13:98593612:T:C	rs9584870	0	0.539	4	0.9696
chr14:82519959:A:C	rs12888455	28.3	8.363	6	0.2127
chr14:93437648:G:A	rs1015032	0	5.794	6	0.4467
chr14:98176235:C:T	rs10484128	19.9	7.495	6	0.2775
chr14:102860443:T:C	rs8013266	0	3.826	6	0.7003
chr15:52780887:G:A	rs2460	0	3.457	5	0.6299
chr15:67788548:A:T	rs4776970	17.9	7.307	6	0.2934
chr15:77716501:G:A	rs11855821	0	2.23	5	0.8164
chr15:80766311:A:G	rs12593036	22.2	7.71	6	0.2602
chr15:98688639:A:G	rs7170035	0	2.992	6	0.8099
chr16:3972693:C:T	rs2540034	63.8	13.806	5	0.01689
chr16:24800419:T:C	rs964782	0	4.609	6	0.5949
chr16:25711827:C:A	rs7186055	0	3.27	6	0.7742
chr16:28816177:T:C	rs62036617	8.3	6.543	6	0.3651
chr16:29971245:C:T	rs12934406	0	2.889	6	0.8226
chr16:31092475:A:G	rs2359612	0	4.879	6	0.5594
chr16:53772541:A:G	rs56094641	39.1	9.859	6	0.1307
chr16:56954132:C:T	rs173539	0.5	6.031	6	0.4197
chr16:69554669:T:C	rs1364063	51.3	12.309	6	0.05542
chr17:21339755:G:T	rs9908253	29	7.047	5	0.2172
chr17:36513312:A:G	rs8882	76.2	20.994	5	0.0008121
chr17:48776214:A:C	rs12150380	0	5.963	6	0.4273
chr17:58099011:T:G	rs1136951	22	6.41	5	0.2684
chr17:67896391:G:C	rs61676547	0	2.966	6	0.8131
chr17:80783826:A:G	rs11150745	0	3.128	6	0.7927
chr18:1839910:G:T	rs60764613	53.1	10.659	5	0.05858
chr18:23563775:T:G	rs2960578	0	3.735	6	0.7125
chr18:43180181:C:T	rs1518159	0	1.86	6	0.9321
chr18:60161902:T:C	rs6567160	36.6	9.463	6	0.1492
chr18:65306681:A:T	rs34634249	0	3.926	6	0.6868
chr18:71569584:T:C	rs67297771	0	5.108	6	0.5301
chr19:18291332:C:G	rs10406080	0	4.85	6	0.5631
chr19:47065746:G:A	rs3810291	13.2	6.909	6	0.3293
chr20:11256071:T:A	rs1883951	77.2	21.932	5	0.0005395
chr20:52579393:C:T	rs73142879	0	1.176	6	0.9781
chr20:63525845:G:A	rs11699828	0	0.858	4	0.9305

### Sheet: S6
Table S6. SNP-based heritability and genomic inflation statistics for anthropometric traits
Trait	h²	SE (h²)	Intercept	SE (Intercept)	Ratio	SE (Ratio)	Mean χ²	λ GC	λ GC1000
Body fat percentage	0.385	0.015	1.069	0.011	0.092	0.015	1.756	1.547	1.002
Body mass index	0.244	0.011	1.151	0.012	0.19	0.016	1.798	1.6	1.002
Waist circumference	0.151	0.008	1.158	0.011	0.285	0.02	1.553	1.453	1.002
Waist-hip ratio	0.215	0.009	1.083	0.011	0.13	0.017	1.64	1.485	1.002
Waist-height ratio	0.28	0.011	1.086	0.011	0.105	0.014	1.824	1.611	1.002

### Sheet: S7
Table S7. Associations of clinical obesity-specific loci with traits in GWAS Catalog*								*Loci with significant associations with BMI in our study were excluded
SNP	CHR	BP	Trait	P	Gene
rs12122743	1	91206578	Smoking status (current vs never)	2e-08	BARHL2
rs12122743	1	91207757	Educational attainment (years of education)	1e-16	BARHL2
rs12122743	1	91207757	Adult body size	2e-09	BARHL2
rs12122743	1	91208451	Opioid use disorder (MTAG)	5e-09	BARHL2
rs12122743	1	91212216	Household income	2e-09	BARHL2
rs12122743	1	91212216	Waist-hip ratio	1e-11	BARHL2
rs12122743	1	91212216	Waist-hip ratio	1e-11	BARHL2
rs12122743	1	91212216	Age of smoking initiation (MTAG)	3e-17	BARHL2
rs12122743	1	91212216	Educational attainment	8e-22	BARHL2
rs12122743	1	91214714	Noncognitive aspects of educational attainment	2e-13	BARHL2
rs12122743	1	91220615	Household income (MTAG)	3e-10	BARHL2
rs116377258	1	110000000	Body fat percentage	1e-06	GNAI3
rs116377258	1	110000000	Body fat percentage	7e-10	GNAI3
rs116377258	1	110000000	Body mass index	5e-29	GNAI3
rs116377258	1	110000000	Adult body size	4e-23	GNAI3
rs116377258	1	110000000	Body mass index	2e-28	GNAI3
rs116377258	1	110000000	Chronotype	1e-07	GNAI3
rs116377258	1	110000000	Body mass index	9e-39	GNAI3
rs116377258	1	110000000	Waist circumference	3e-09	GNAI3
rs116377258	1	110000000	Waist circumference	1e-09	GNAI3
rs116377258	1	110000000	Body mass index	8e-16	GNAI3
rs116377258	1	110000000	Predicted visceral adipose tissue	5e-15	GNAI3
rs116377258	1	110000000	Childhood body mass index	5e-08	GNAI3
rs116377258	1	110000000	Childhood body mass index	5e-08	GNAI3
rs116377258	1	110000000	Body mass index in physically active individuals	3e-09	GNAI3
rs116377258	1	110000000	Body mass index (joint analysis main effects and physical activity interaction)	6e-06	GNAI3
rs116377258	1	110000000	Body mass index	2e-10	GNAI3
rs116377258	1	110000000	Stearic acid (18:0) levels	5e-06	GNAI3
rs116377258	1	110000000	Body size at age 10	5e-28	GNAI3
rs116377258	1	110000000	Childhood body fatness	4e-07	GNAI3
rs116377258	1	110000000	Childhood body mass index	1e-08	GNAI3
rs116377258	1	110000000	Obesity	9e-12	GNAI3
rs116377258	1	110000000	Urate levels	5e-09	GNAI3
rs116377258	1	110000000	Serum uric acid levels	2e-08	GNAI3
rs116377258	1	110000000	BMI (adjusted for smoking behaviour)	8e-09	GNAI3
rs116377258	1	110000000	BMI (adjusted for smoking behaviour)	5e-13	GNAI3
rs116377258	1	110000000	BMI (adjusted for smoking behaviour)	3e-06	GNAI3
rs116377258	1	110000000	Body mass index	7e-39	GNAI3
rs116377258	1	110000000	Hip circumference	3e-10	GNAI3
rs116377258	1	110000000	BMI in non-smokers	1e-09	GNAI3
rs116377258	1	110000000	BMI in non-smokers	4e-06	GNAI3
rs116377258	1	110000000	Body mass index	8e-07	GNAI3
rs116377258	1	110000000	Body mass index (joint analysis main effects and physical activity interaction)	1e-09	GNAI3
rs116377258	1	110000000	Body mass index (joint analysis main effects and smoking interaction)	2e-11	GNAI3
rs116377258	1	110000000	Body mass index (joint analysis main effects and smoking interaction)	2e-07	GNAI3
rs116377258	1	110000000	Body mass index	9e-11	GNAI3
rs116377258	1	110000000	Body mass index	2e-15	GNAI3
rs116377258	1	110000000	Body mass index	2e-15	GNAI3
rs116377258	1	110000000	Body mass index (joint analysis main effects and physical activity interaction)	1e-13	GNAI3
rs116377258	1	110000000	Body mass index	7e-39	GNAI3
rs116377258	1	110000000	Body mass index	6e-08	GNAI3
rs116377258	1	110000000	Body mass index	2e-07	GNAI3
rs116377258	1	110000000	Body mass index	2e-13	GNAI3
rs116377258	1	110000000	Hip circumference	2e-10	GNAI3
rs116377258	1	110000000	Body mass index	4e-10	GNAI3
rs116377258	1	110000000	Body mass index	7e-14	GNAI3
rs116377258	1	110000000	Childhood body mass index	3e-08	GNAI3
rs116377258	1	110000000	Body mass index (joint analysis main effects and physical activity interaction)	7e-14	GNAI3
rs116377258	1	110000000	Body mass index (joint analysis main effects and physical activity interaction)	3e-09	GNAI3
rs116377258	1	110000000	Body mass index in physically active individuals	9e-13	GNAI3
rs116377258	1	110000000	Body mass index in physically active individuals	2e-09	GNAI3
rs116377258	1	110000000	Body mass index in physically active individuals	9e-13	GNAI3
rs116377258	1	110000000	Body mass index	4e-06	GNAI3
rs116377258	1	110000000	Hand grip strength	2e-08	GNAI3
rs116377258	1	110000000	Body mass index	6e-13	GNAI3
rs116377258	1	110000000	Body mass index	7e-18	GNAI3
rs116377258	1	110000000	Weight	4e-17	GNAI3
rs148137538	1	173000000	Morningness	6e-09	PRDX6
rs148137538	1	173000000	Ease of getting up in the morning	1e-11	PRDX6
rs148137538	1	173000000	Adult body size	4e-08	PRDX6
rs148137538	1	173000000	Body mass index	2e-09	PRDX6
rs148137538	1	174000000	Nontraumatic osteonecrosis of the femoral head	5e-06	PRDX6
rs148137538	1	174000000	Feeling miserable	1e-08	PRDX6
rs6548238	2	634905	Body mass index	1e-18	TTLL6
rs6548238	2	634905	Body mass index	8e-12	TTLL6
rs55806232	2	172000000	Self-reported math ability	2e-15	ERICH2
rs55806232	2	172000000	Body mass index	6e-08	ERICH2
rs55806232	2	172000000	Predicted visceral adipose tissue	5e-10	ERICH2
rs55806232	2	172000000	Age at first sexual intercourse	4e-08	ERICH2
rs55806232	2	172000000	Triglyceride levels	2e-11	ERICH2
rs55806232	2	172000000	Triglyceride levels	5e-08	ERICH2
rs55806232	2	172000000	Metabolic syndrome	3e-08	ERICH2
rs55806232	2	172000000	Triglyceride levels	3e-08	ERICH2
rs55806232	2	172000000	Metabolic biomarkers (multivariate analysis)	3e-08	ERICH2
rs55806232	2	172000000	Triglycerides	2e-11	ERICH2
rs55806232	2	172000000	Body fat percentage	4e-10	ERICH2
rs55806232	2	172000000	High density lipoprotein cholesterol levels	9e-07	ERICH2
rs55806232	2	172000000	Sex hormone-binding globulin levels	7e-07	ERICH2
rs55806232	2	172000000	Triglyceride levels	7e-09	ERICH2
rs3115423	2	201000000	Body mass index	5e-08	MAIP1
rs3115423	2	201000000	Adult body size	5e-09	MAIP1
rs3115423	2	201000000	Waist-hip ratio	7e-11	MAIP1
rs3115423	2	201000000	Smoking initiation (ever regular vs never regular)	3e-08	MAIP1
rs3115423	2	201000000	General cognitive ability	1e-06	MAIP1
rs3115423	2	201000000	Smoking status	1e-07	MAIP1
rs3115423	2	201000000	Mean corpuscular hemoglobin	3e-09	MAIP1
rs3115423	2	201000000	Risk-taking behavior (multivariate analysis)	3e-08	MAIP1
rs3115423	2	201000000	Externalizing behaviour (multivariate analysis)	1e-08	MAIP1
rs10938397	4	45182527	BMI (adjusted for smoking behaviour)	4e-13	HSD17B12
rs10938397	4	45182527	BMI (adjusted for smoking behaviour)	2e-23	HSD17B12
rs10938397	4	45182527	BMI (adjusted for smoking behaviour)	2e-13	HSD17B12
rs10938397	4	45182527	Fat-free mass	3e-11	HSD17B12
rs10938397	4	45182527	BMI at adiposity rebound	3e-08	HSD17B12
rs10938397	4	45182527	Body mass index	2e-86	HSD17B12
rs10938397	4	45182527	Fat-free mass	4e-14	HSD17B12
rs10938397	4	45182527	Menarche (age at onset)	4e-13	HSD17B12
rs10938397	4	45182527	Waist circumference	3e-14	HSD17B12
rs10938397	4	45182527	Waist circumference	6e-20	HSD17B12
rs10938397	4	45182527	Waist circumference	4e-10	HSD17B12
rs10938397	4	45182527	Body mass index (adult)	2e-06	HSD17B12
rs10938397	4	45182527	Body mass index (adult)	4e-09	HSD17B12
rs10938397	4	45182527	Body mass index (adult)	6e-46	HSD17B12
rs10938397	4	45182527	Body mass index	1e-48	HSD17B12
rs10938397	4	45182527	BMI in non-smokers	2e-12	HSD17B12
rs10938397	4	45182527	BMI in non-smokers	4e-18	HSD17B12
rs10938397	4	45182527	BMI in non-smokers	5e-08	HSD17B12
rs10938397	4	45182527	Body mass index	2e-11	HSD17B12
rs10938397	4	45182527	Body mass index	2e-21	HSD17B12
rs10938397	4	45182527	Body mass index (joint analysis main effects and physical activity interaction)	1e-10	HSD17B12
rs10938397	4	45182527	Body mass index	9e-12	HSD17B12
rs10938397	4	45182527	Body mass index (joint analysis main effects and smoking interaction)	7e-23	HSD17B12
rs10938397	4	45182527	Body mass index (joint analysis main effects and smoking interaction)	2e-13	HSD17B12
rs10938397	4	45182527	Body mass index (joint analysis main effects and smoking interaction)	3e-11	HSD17B12
rs10938397	4	45182527	Body mass index	3e-20	HSD17B12
rs10938397	4	45182527	Body mass index (joint analysis main effects and physical activity interaction)	2e-19	HSD17B12
rs10938397	4	45182527	Body mass index	6e-13	HSD17B12
rs10938397	4	45182527	Body mass index	2e-86	HSD17B12
rs10938397	4	45182527	Body mass index	2e-22	HSD17B12
rs10938397	4	45182527	Body mass index	1e-40	HSD17B12
rs10938397	4	45182527	Hip circumference	7e-12	HSD17B12
rs10938397	4	45182527	Hip circumference	9e-17	HSD17B12
rs10938397	4	45182527	Hip circumference	3e-09	HSD17B12
rs10938397	4	45182527	Body mass index	4e-31	HSD17B12
rs10938397	4	45182527	Body mass index	3e-23	HSD17B12
rs10938397	4	45182527	Body mass index	3e-38	HSD17B12
rs10938397	4	45182527	Childhood body mass index	2e-09	HSD17B12
rs10938397	4	45182527	Body mass index in physically active individuals	3e-09	HSD17B12
rs10938397	4	45182527	Body mass index (joint analysis main effects and physical activity interaction)	3e-11	HSD17B12
rs10938397	4	45182527	Body mass index (joint analysis main effects and physical activity interaction)	2e-20	HSD17B12
rs10938397	4	45182527	Body mass index in physically inactive individuals	1e-07	HSD17B12
rs10938397	4	45182527	Body mass index in physically active individuals	2e-08	HSD17B12
rs10938397	4	45182527	Body mass index in physically active individuals	1e-14	HSD17B12
rs10938397	4	45182527	Body mass index in physically inactive individuals	4e-08	HSD17B12
rs10938397	4	45182527	Body mass index in physically active individuals	3e-08	HSD17B12
rs10938397	4	45182527	Body mass index in physically active individuals	3e-14	HSD17B12
rs10938397	4	45182527	Body mass index	3e-48	HSD17B12
rs10938397	4	45182527	BMI in smokers	3e-07	HSD17B12
rs10938397	4	45182527	Obesity	3e-34	HSD17B12
rs10938397	4	45182527	Body mass index	2e-13	HSD17B12
rs10938397	4	45182527	Body mass index	3e-16	HSD17B12
rs10938397	4	45182527	Body mass index	1e-13	HSD17B12
rs10938397	4	45182527	Body mass index	1e-47	HSD17B12
rs10938397	4	45182527	Menarche (age at onset)	5e-22	HSD17B12
rs10938397	4	45182527	Body mass index	3e-53	HSD17B12
rs10938397	4	45182527	Body fat percentage	1e-32	HSD17B12
rs10938397	4	45182527	Body mass index	3e-10	HSD17B12
rs10938397	4	45182527	Body fat percentage or coronary artery disease (MTAG)	1e-09	HSD17B12
rs10938397	4	45182527	Body fat percentage or heart failure (MTAG)	4e-10	HSD17B12
rs10938397	4	45182527	Body fat percentage	7e-41	HSD17B12
rs10938397	4	45182527	Alanine aminotransferase levels	5e-06	HSD17B12
rs10938397	4	45182527	Metabolic biomarkers (multivariate analysis)	2e-36	HSD17B12
rs10938397	4	45182527	Body fat percentage	9e-07	HSD17B12
rs10938397	4	45182527	Cheese consumption	4e-10	HSD17B12
rs10938397	4	45182527	Body mass index	1e-49	HSD17B12
rs13107325	4	103000000	HDL cholesterol	1e-15	BPTF
rs13107325	4	103000000	Low density lipoprotein cholesterol levels	8e-06	BPTF
rs13107325	4	103000000	Triglyceride levels	5e-10	BPTF
rs13107325	4	103000000	Parkinson's disease	7e-08	BPTF
rs13107325	4	103000000	Low density lipoprotein cholesterol levels	1e-10	BPTF
rs13107325	4	103000000	LDL cholesterol levels	6e-10	BPTF
rs13107325	4	103000000	HDL cholesterol levels	2e-06	BPTF
rs13107325	4	103000000	Triglyceride levels	6e-15	BPTF
rs13107325	4	103000000	Body mass index	8e-06	BPTF
rs13107325	4	103000000	Risk-taking tendency (4-domain principal component model)	4e-13	BPTF
rs13107325	4	103000000	Male-pattern baldness	4e-20	BPTF
rs13107325	4	103000000	Brain region volumes	7e-14	BPTF
rs13107325	4	103000000	Body mass index	4e-47	BPTF
rs13107325	4	103000000	Body fat percentage	4e-10	BPTF
rs13107325	4	103000000	Body mass index	4e-47	BPTF
rs13107325	4	103000000	Body fat percentage	5e-10	BPTF
rs13107325	4	103000000	Alcohol consumption (drinks per week)	1e-24	BPTF
rs13107325	4	103000000	Refractive error	4e-17	BPTF
rs13107325	4	103000000	Nucleus accumbens volume	8e-10	BPTF
rs13107325	4	103000000	Systolic blood pressure	1e-17	BPTF
rs13107325	4	103000000	Diastolic blood pressure	8e-12	BPTF
rs13107325	4	103000000	Brain region volumes	2e-18	BPTF
rs13107325	4	103000000	Brain region volumes	2e-15	BPTF
rs13107325	4	103000000	HDL cholesterol levels	2e-108	BPTF
rs13107325	4	103000000	Spherical equivalent	3e-10	BPTF
rs13107325	4	103000000	Hypertension	5e-12	BPTF
rs13107325	4	103000000	Youthful appearance (self-reported)	1e-12	BPTF
rs13107325	4	103000000	Schizophrenia	4e-13	BPTF
rs13107325	4	103000000	Hemoglobin levels	2e-24	BPTF
rs13107325	4	103000000	Apolipoprotein A1 levels	5e-82	BPTF
rs13107325	4	103000000	Leisure sedentary behaviour (television watching)	2e-12	BPTF
rs13107325	4	103000000	Alcohol consumption (heavy vs. light/non-drinkers)	7e-09	BPTF
rs13107325	4	103000000	Diastolic blood pressure	2e-14	BPTF
rs13107325	4	103000000	Diastolic blood pressure	8e-11	BPTF
rs13107325	4	103000000	Diastolic blood pressure	4e-11	BPTF
rs13107325	4	103000000	Systolic blood pressure	2e-21	BPTF
rs13107325	4	103000000	Diastolic blood pressure	5e-33	BPTF
rs13107325	4	103000000	High density lipoprotein cholesterol levels	6e-21	BPTF
rs13107325	4	103000000	High density lipoprotein cholesterol levels	6e-22	BPTF
rs13107325	4	103000000	Systolic blood pressure	3e-09	BPTF
rs13107325	4	103000000	Systolic blood pressure	1e-08	BPTF
rs13107325	4	103000000	Systolic blood pressure	5e-11	BPTF
rs13107325	4	103000000	Body mass index	4e-16	BPTF
rs13107325	4	103000000	Eosinophil percentage of white cells	4e-11	BPTF
rs13107325	4	103000000	Diastolic blood pressure	9e-10	BPTF
rs13107325	4	103000000	Intelligence	2e-21	BPTF
rs13107325	4	103000000	Liver fibrosis and steatohepatitis severity (MRI cT1 measure)	1e-133	BPTF
rs13107325	4	103000000	Hematocrit	3e-38	BPTF
rs13107325	4	103000000	Hematocrit	2e-31	BPTF
rs13107325	4	103000000	Waist-to-hip ratio adjusted for BMI	3e-19	BPTF
rs13107325	4	103000000	Hematocrit	2e-40	BPTF
rs13107325	4	103000000	Alcohol use disorder	8e-19	BPTF
rs13107325	4	103000000	Schizophrenia (MTAG)	8e-11	BPTF
rs13107325	4	103000000	Schizophrenia (MTAG)	5e-09	BPTF
rs13107325	4	103000000	Hemoglobin concentration	1e-38	BPTF
rs13107325	4	103000000	Hemoglobin concentration	1e-37	BPTF
rs13107325	4	103000000	General cognitive ability	8e-17	BPTF
rs13107325	4	103000000	Hemoglobin	7e-32	BPTF
rs13107325	4	103000000	Brain morphology (MOSTest)	3e-124	BPTF
rs13107325	4	103000000	Subcortical volume (MOSTest)	5e-73	BPTF
rs13107325	4	103000000	Cortical thickness (MOSTest)	8e-38	BPTF
rs13107325	4	103000000	Brain morphology (min-P)	2e-23	BPTF
rs13107325	4	103000000	Cortical surface area (MOSTest)	5e-20	BPTF
rs13107325	4	103000000	Body mass index	1e-09	BPTF
rs13107325	4	103000000	Body mass index (joint analysis main effects and physical activity interaction)	2e-08	BPTF
rs13107325	4	103000000	Body mass index (joint analysis main effects and smoking interaction)	2e-10	BPTF
rs13107325	4	103000000	Body mass index (joint analysis main effects and smoking interaction)	1e-08	BPTF
rs13107325	4	103000000	Body mass index	3e-10	BPTF
rs13107325	4	103000000	Systolic blood pressure	6e-10	BPTF
rs13107325	4	103000000	Body mass index	2e-10	BPTF
rs13107325	4	103000000	Body mass index (joint analysis main effects and physical activity interaction)	2e-10	BPTF
rs13107325	4	103000000	Diastolic blood pressure x alcohol consumption interaction (2df test)	2e-23	BPTF
rs13107325	4	103000000	Body mass index	4e-47	BPTF
rs13107325	4	103000000	Body mass index	1e-36	BPTF
rs13107325	4	103000000	Body mass index	4e-07	BPTF
rs13107325	4	103000000	Alcohol consumption (drinks per week)	5e-17	BPTF
rs13107325	4	103000000	Diastolic blood pressure x alcohol consumption interaction (2df test)	4e-22	BPTF
rs13107325	4	103000000	Waist-to-hip ratio adjusted for BMI	4e-19	BPTF
rs13107325	4	103000000	Waist-to-hip ratio adjusted for BMI	4e-19	BPTF
rs13107325	4	103000000	Systolic blood pressure x alcohol consumption interaction (2df test)	1e-15	BPTF
rs13107325	4	103000000	Balding type 1	2e-10	BPTF
rs13107325	4	103000000	Mean arterial pressure x alcohol consumption interaction (2df test)	4e-11	BPTF
rs13107325	4	103000000	Metabolic syndrome	4e-10	BPTF
rs13107325	4	103000000	Body mass index	3e-09	BPTF
rs13107325	4	103000000	Body mass index	1e-12	BPTF
rs13107325	4	103000000	Schizophrenia	2e-12	BPTF
rs13107325	4	103000000	Body mass index	2e-13	BPTF
rs13107325	4	103000000	Systolic blood pressure	3e-14	BPTF
rs13107325	4	103000000	Diastolic blood pressure	2e-17	BPTF
rs13107325	4	103000000	Hypertension	5e-07	BPTF
rs13107325	4	103000000	Body mass index	2e-12	BPTF
rs13107325	4	103000000	Body mass index	3e-07	BPTF
rs13107325	4	103000000	NT-proBNP levels in acute coronary syndrome	6e-10	BPTF
rs13107325	4	103000000	Childhood body mass index	4e-07	BPTF
rs13107325	4	103000000	Childhood body mass index	1e-08	BPTF
rs13107325	4	103000000	Body mass index in physically active individuals	4e-07	BPTF
rs13107325	4	103000000	Body mass index (joint analysis main effects and physical activity interaction)	2e-09	BPTF
rs13107325	4	103000000	Body mass index (joint analysis main effects and physical activity interaction)	8e-10	BPTF
rs13107325	4	103000000	Body mass index in physically active individuals	4e-09	BPTF
rs13107325	4	103000000	Body mass index in physically active individuals	2e-06	BPTF
rs13107325	4	103000000	Body mass index in physically active individuals	1e-09	BPTF
rs13107325	4	103000000	Systolic blood pressure	1e-07	BPTF
rs13107325	4	103000000	BMI (adjusted for smoking behaviour)	3e-10	BPTF
rs13107325	4	103000000	BMI (adjusted for smoking behaviour)	4e-09	BPTF
rs13107325	4	103000000	BMI in non-smokers	1e-07	BPTF
rs13107325	4	103000000	BMI in non-smokers	7e-07	BPTF
rs13107325	4	103000000	Diastolic blood pressure	1e-13	BPTF
rs13107325	4	103000000	Total cholesterol levels	1e-09	BPTF
rs13107325	4	103000000	Total cholesterol levels	5e-11	BPTF
rs13107325	4	103000000	Body mass index	5e-10	BPTF
rs13107325	4	103000000	Intelligence (MTAG)	3e-18	BPTF
rs13107325	4	103000000	Mean arterial pressure	1e-11	BPTF
rs13107325	4	103000000	HDL cholesterol	7e-11	BPTF
rs13107325	4	103000000	Blood pressure	1e-10	BPTF
rs13107325	4	103000000	Hand grip strength	4e-23	BPTF
rs13107325	4	103000000	Mean corpuscular volume	1e-10	BPTF
rs13107325	4	103000000	Height	1e-21	BPTF
rs13107325	4	103000000	Waist circumference adjusted for body mass index	5e-20	BPTF
rs13107325	4	103000000	Brain imaging measurements	7e-39	BPTF
rs13107325	4	103000000	Brain imaging measurements	2e-39	BPTF
rs13107325	4	103000000	Brain imaging measurements	1e-42	BPTF
rs13107325	4	103000000	Brain imaging measurements	2e-41	BPTF
rs13107325	4	103000000	Alcohol use disorder (consumption score)	3e-10	BPTF
rs13107325	4	103000000	Adult body size	3e-28	BPTF
rs13107325	4	103000000	Type 2 diabetes	3e-08	BPTF
rs13107325	4	103000000	Osteoarthritis	8e-19	BPTF
rs13107325	4	103000000	Sleep duration (short sleep)	3e-13	BPTF
rs13107325	4	103000000	Subcortical volume (min-P)	1e-23	BPTF
rs13107325	4	103000000	Red blood cell count	2e-14	BPTF
rs13107325	4	103000000	Alcohol use disorder (consumption score)	1e-25	BPTF
rs13107325	4	103000000	Alcohol use disorder (consumption score)	2e-30	BPTF
rs13107325	4	103000000	Body mass index	5e-40	BPTF
rs13107325	4	103000000	Shoulder impingement or rotator cuff tear	4e-08	BPTF
rs13107325	4	103000000	Voxel-wise structural brain imaging measurements	2e-11	BPTF
rs13107325	4	103000000	Voxel-wise structural brain imaging measurements	9e-18	BPTF
rs13107325	4	103000000	Schizophrenia	1e-16	BPTF
rs13107325	4	103000000	ThalamNuclei lh volume PuI	3e-16	BPTF
rs13107325	4	103000000	wg rh intensity-contrast precuneus	6e-21	BPTF
rs13107325	4	103000000	wg rh intensity-contrast superiorparietal	2e-12	BPTF
rs13107325	4	103000000	wg rh intensity-contrast supramarginal	2e-12	BPTF
rs13107325	4	103000000	IDP SWI T2star left caudate	2e-28	BPTF
rs13107325	4	103000000	IDP SWI T2star right caudate	1e-30	BPTF
rs13107325	4	103000000	Body mass index and systole blood pressure (pairwise)	2e-22	BPTF
rs13107325	4	103000000	Body mass index	8e-39	BPTF
rs13107325	4	103000000	AmygNuclei lh volume Accessory-Basal-nucleus	4e-09	BPTF
rs13107325	4	103000000	AmygNuclei lh volume Central-nucleus	2e-30	BPTF
rs13107325	4	103000000	AmygNuclei lh volume Medial-nucleus	2e-36	BPTF
rs13107325	4	103000000	AmygNuclei lh volume Cortical-nucleus	3e-19	BPTF
rs13107325	4	103000000	aseg rh volume Pallidum	1e-18	BPTF
rs13107325	4	103000000	AmygNuclei rh volume Accessory-Basal-nucleus	2e-15	BPTF
rs13107325	4	103000000	AmygNuclei rh volume Central-nucleus	2e-53	BPTF
rs13107325	4	103000000	AmygNuclei rh volume Medial-nucleus	1e-57	BPTF
rs13107325	4	103000000	AmygNuclei rh volume Cortical-nucleus	2e-39	BPTF
rs13107325	4	103000000	Walking pace	6e-24	BPTF
rs13107325	4	103000000	High density lipoprotein cholesterol levels	4e-10	BPTF
rs13107325	4	103000000	Alcohol consumption	1e-15	BPTF
rs13107325	4	103000000	Educational attainment (years of education)	2e-18	BPTF
rs13107325	4	103000000	Left-handedness	5e-14	BPTF
rs13107325	4	103000000	IDP dMRI TBSS ICVF Anterior limb of internal capsule R	9e-12	BPTF
rs13107325	4	103000000	IDP dMRI TBSS ICVF Anterior limb of internal capsule L	8e-14	BPTF
rs13107325	4	103000000	IDP dMRI TBSS ICVF Cerebral peduncle R	2e-36	BPTF
rs13107325	4	103000000	IDP dMRI TBSS ICVF Cerebral peduncle L	4e-37	BPTF
rs13107325	4	103000000	aparc-DKTatlas rh thickness transversetemporal	2e-11	BPTF
rs13107325	4	103000000	aparc-a2009s lh thickness G-cuneus	3e-17	BPTF
rs13107325	4	103000000	aparc-a2009s rh thickness G-cuneus	1e-21	BPTF
rs13107325	4	103000000	aparc-a2009s rh thickness G-oc-temp-med-Lingual	2e-13	BPTF
rs13107325	4	103000000	aparc-a2009s rh thickness Pole-occipital	1e-22	BPTF
rs13107325	4	103000000	aseg lh intensity Cerebellum-Cortex	3e-28	BPTF
rs13107325	4	103000000	aseg lh intensity Putamen	7e-77	BPTF
rs13107325	4	103000000	aseg lh intensity Pallidum	1e-37	BPTF
rs13107325	4	103000000	BA-exvivo rh thickness BA4a	3e-14	BPTF
rs13107325	4	103000000	BA-exvivo rh thickness V1	3e-22	BPTF
rs13107325	4	103000000	BA-exvivo rh thickness V2	1e-22	BPTF
rs13107325	4	103000000	aparc-DKTatlas lh thickness cuneus	6e-16	BPTF
rs13107325	4	103000000	aparc-DKTatlas lh thickness lateraloccipital	8e-19	BPTF
rs13107325	4	103000000	aparc-DKTatlas lh thickness paracentral	2e-11	BPTF
rs13107325	4	103000000	aparc-DKTatlas lh thickness precentral	4e-09	BPTF
rs13107325	4	103000000	aparc-DKTatlas rh thickness cuneus	7e-19	BPTF
rs13107325	4	103000000	aparc-DKTatlas rh thickness lateraloccipital	1e-19	BPTF
rs13107325	4	103000000	aparc-DKTatlas rh thickness lingual	2e-16	BPTF
rs13107325	4	103000000	aparc-DKTatlas rh thickness paracentral	3e-13	BPTF
rs13107325	4	103000000	aparc-DKTatlas rh thickness pericalcarine	4e-14	BPTF
rs13107325	4	103000000	aparc-Desikan lh thickness precentral	3e-09	BPTF
rs13107325	4	103000000	aparc-Desikan rh thickness GlobalMeanThickness	3e-11	BPTF
rs13107325	4	103000000	aparc-Desikan rh thickness cuneus	5e-19	BPTF
rs13107325	4	103000000	aparc-Desikan rh thickness lateraloccipital	3e-19	BPTF
rs13107325	4	103000000	aparc-Desikan rh thickness lingual	3e-16	BPTF
rs13107325	4	103000000	aparc-Desikan rh thickness paracentral	3e-13	BPTF
rs13107325	4	103000000	aparc-Desikan rh thickness pericalcarine	4e-14	BPTF
rs13107325	4	103000000	aparc-Desikan rh thickness transversetemporal	2e-11	BPTF
rs13107325	4	103000000	BA-exvivo lh thickness BA4a	4e-14	BPTF
rs13107325	4	103000000	BA-exvivo lh thickness BA4p	7e-11	BPTF
rs13107325	4	103000000	BA-exvivo lh thickness V2	2e-19	BPTF
rs13107325	4	103000000	wg lh intensity-contrast supramarginal	1e-09	BPTF
rs13107325	4	103000000	wg rh intensity-contrast parahippocampal	4e-13	BPTF
rs13107325	4	103000000	wg rh intensity-contrast paracentral	1e-09	BPTF
rs13107325	4	103000000	wg rh intensity-contrast isthmuscingulate	1e-13	BPTF
rs13107325	4	103000000	IDP T1 FAST ROIs R cerebellum VI	2e-19	BPTF
rs13107325	4	103000000	IDP T1 FAST ROIs V cerebellum VIIIa	6e-27	BPTF
rs13107325	4	103000000	IDP T1 FAST ROIs L cerebellum VIIIb	5e-34	BPTF
rs13107325	4	103000000	IDP T1 FAST ROIs V cerebellum VIIIb	3e-30	BPTF
rs13107325	4	103000000	IDP T1 FAST ROIs R cerebellum VIIIb	7e-31	BPTF
rs13107325	4	103000000	IDP T1 FAST ROIs L cerebellum IX	4e-49	BPTF
rs13107325	4	103000000	IDP T1 FAST ROIs V cerebellum IX	1e-93	BPTF
rs13107325	4	103000000	aseg lh intensity Accumbens-area	1e-80	BPTF
rs13107325	4	103000000	aseg lh intensity VentralDC	5e-13	BPTF
rs13107325	4	103000000	aseg rh intensity Cerebellum-Cortex	4e-23	BPTF
rs13107325	4	103000000	aseg rh intensity Caudate	1e-11	BPTF
rs13107325	4	103000000	aseg rh intensity Putamen	1e-77	BPTF
rs13107325	4	103000000	wg lh intensity-contrast entorhinal	3e-15	BPTF
rs13107325	4	103000000	wg lh intensity-contrast inferiorparietal	4e-10	BPTF
rs13107325	4	103000000	wg lh intensity-contrast inferiortemporal	2e-09	BPTF
rs13107325	4	103000000	wg lh intensity-contrast isthmuscingulate	1e-15	BPTF
rs13107325	4	103000000	aseg rh intensity Pallidum	9e-52	BPTF
rs13107325	4	103000000	aseg rh intensity Accumbens-area	5e-97	BPTF
rs13107325	4	103000000	wg lh intensity-contrast caudalmiddlefrontal	5e-11	BPTF
rs13107325	4	103000000	wg rh intensity-contrast entorhinal	3e-13	BPTF
rs13107325	4	103000000	wg rh intensity-contrast inferiorparietal	7e-13	BPTF
rs13107325	4	103000000	IDP T1 FAST ROIs L caudate	3e-12	BPTF
rs13107325	4	103000000	IDP T1 FAST ROIs R caudate	8e-14	BPTF
rs13107325	4	103000000	IDP T1 FAST ROIs L putamen	2e-103	BPTF
rs13107325	4	103000000	IDP T1 FAST ROIs R putamen	3e-104	BPTF
rs13107325	4	103000000	IDP T1 FAST ROIs R cerebellum IX	1e-49	BPTF
rs13107325	4	103000000	IDP T1 FAST ROIs V cerebellum X	1e-43	BPTF
rs13107325	4	103000000	aparc-Desikan lh thickness GlobalMeanThickness	1e-08	BPTF
rs13107325	4	103000000	aparc-Desikan lh thickness cuneus	3e-16	BPTF
rs13107325	4	103000000	aparc-Desikan lh thickness lateraloccipital	2e-18	BPTF
rs13107325	4	103000000	aparc-Desikan lh thickness paracentral	7e-11	BPTF
rs13107325	4	103000000	wg lh intensity-contrast posteriorcingulate	8e-10	BPTF
rs13107325	4	103000000	wg lh intensity-contrast precentral	5e-11	BPTF
rs13107325	4	103000000	wg lh intensity-contrast precuneus	1e-19	BPTF
rs13107325	4	103000000	wg lh intensity-contrast parahippocampal	4e-09	BPTF
rs13107325	4	103000000	wg lh intensity-contrast paracentral	2e-12	BPTF
rs13107325	4	103000000	wg lh intensity-contrast parsopercularis	1e-09	BPTF
rs13107325	4	103000000	IDP T1 FAST ROIs L ventral striatum	1e-119	BPTF
rs13107325	4	103000000	IDP T1 FAST ROIs R ventral striatum	2e-115	BPTF
rs13107325	4	103000000	IDP T1 FAST ROIs brain stem	2e-25	BPTF
rs13107325	4	103000000	IDP T1 FAST ROIs L cerebellum I-IV	3e-28	BPTF
rs13107325	4	103000000	IDP T1 FAST ROIs L cerebellum V	4e-21	BPTF
rs13107325	4	103000000	IDP T1 FAST ROIs L cerebellum VI	1e-18	BPTF
rs13107325	4	103000000	QC SWI-to-T1 linear alignment discrepancy	3e-22	BPTF
rs13107325	4	103000000	HDL cholesterol	2e-50	BPTF
rs13107325	4	103000000	Body mass index	3e-21	BPTF
rs13107325	4	103000000	IDP dMRI TBSS MD Cerebral peduncle L	7e-11	BPTF
rs13107325	4	103000000	ThalamNuclei lh volume VAmc	4e-18	BPTF
rs13107325	4	103000000	ThalamNuclei rh volume MGN	2e-13	BPTF
rs13107325	4	103000000	IDP SWI T2star left pallidum	6e-53	BPTF
rs13107325	4	103000000	IDP SWI T2star right pallidum	5e-67	BPTF
rs13107325	4	103000000	ThalamNuclei rh volume VAmc	1e-15	BPTF
rs13107325	4	103000000	IDP dMRI TBSS OD Cerebral peduncle R	1e-30	BPTF
rs13107325	4	103000000	IDP dMRI TBSS OD Cerebral peduncle L	3e-31	BPTF
rs13107325	4	103000000	IDP dMRI TBSS OD Anterior limb of internal capsule R	7e-10	BPTF
rs13107325	4	103000000	IDP dMRI TBSS OD Anterior limb of internal capsule L	2e-20	BPTF
rs13107325	4	103000000	IDP dMRI TBSS MO Cerebral peduncle R	3e-18	BPTF
rs13107325	4	103000000	IDP dMRI TBSS MO Cerebral peduncle L	4e-19	BPTF
rs13107325	4	103000000	IDP dMRI TBSS L1 Cerebral peduncle R	1e-12	BPTF
rs13107325	4	103000000	IDP dMRI TBSS L1 Cerebral peduncle L	7e-13	BPTF
rs13107325	4	103000000	Low hand grip strength (60 years and older) (EWGSOP)	7e-11	BPTF
rs13107325	4	103000000	Brain shape (segment 20)	4e-12	BPTF
rs13107325	4	103000000	Total cholesterol levels	6e-45	BPTF
rs13107325	4	103000000	Eczema	2e-10	BPTF
rs13107325	4	103000000	Calcium levels	3e-48	BPTF
rs13107325	4	103000000	Alcohol use disorder (consumption score)	4e-14	BPTF
rs13107325	4	103000000	Red blood cell count	1e-16	BPTF
rs13107325	4	103000000	Alcohol consumption (drinks per week)	2e-22	BPTF
rs13107325	4	103000000	Gastroesophageal reflux disease	2e-14	BPTF
rs13107325	4	103000000	Triglyceride levels	2e-27	BPTF
rs13107325	4	103000000	Triglyceride levels	2e-37	BPTF
rs13107325	4	103000000	Total cholesterol levels	1e-34	BPTF
rs13107325	4	103000000	Waist-to-hip ratio adjusted for BMI	8e-13	BPTF
rs13107325	4	103000000	Diastolic blood pressure	6e-54	BPTF
rs13107325	4	103000000	Risk-taking behavior (multivariate analysis)	2e-17	BPTF
rs13107325	4	103000000	Low density lipoprotein cholesterol levels	1e-17	BPTF
rs13107325	4	103000000	Systolic blood pressure	1e-36	BPTF
rs13107325	4	103000000	Alcohol use disorder	3e-14	BPTF
rs13107325	4	103000000	Alcohol use disorder	3e-14	BPTF
rs13107325	4	103000000	Alcohol consumption (drinks per week) (MTAG)	1e-23	BPTF
rs13107325	4	103000000	Medication use (agents acting on the renin-angiotensin system)	4e-10	BPTF
rs13107325	4	103000000	Waist-hip ratio	1e-20	BPTF
rs13107325	4	103000000	Red blood cell count	6e-24	BPTF
rs13107325	4	103000000	Whole brain restricted isotropic diffusion (multivariate analysis)	6e-125	BPTF
rs13107325	4	103000000	Educational attainment (MTAG)	2e-24	BPTF
rs13107325	4	103000000	Cognitive aspects of educational attainment	6e-23	BPTF
rs13107325	4	103000000	Childhood body mass index	4e-08	BPTF
rs13107325	4	103000000	Platelet distribution width	1e-29	BPTF
rs13107325	4	103000000	Whole brain free water diffusion (multivariate analysis)	4e-45	BPTF
rs13107325	4	103000000	Vertex-wise sulcal depth	2e-54	BPTF
rs13107325	4	103000000	Whole brain restricted directional diffusion (multivariate analysis)	7e-74	BPTF
rs13107325	4	103000000	Cognitive performance	1e-23	BPTF
rs13107325	4	103000000	Urate levels	3e-17	BPTF
rs13107325	4	103000000	Osteoarthritis	3e-17	BPTF
rs13107325	4	103000000	Cognitive performance (MTAG)	3e-18	BPTF
rs13107325	4	103000000	Liver enzyme levels (gamma-glutamyl transferase)	8e-14	BPTF
rs13107325	4	103000000	Lateral thalamic nuclei volume	1e-12	BPTF
rs13107325	4	103000000	Anterior thalamic nuclei volume	9e-13	BPTF
rs13107325	4	103000000	Self-reported math ability	5e-10	BPTF
rs13107325	4	103000000	Body fat percentage	3e-28	BPTF
rs13107325	4	103000000	Cortical surface area	1e-17	BPTF
rs13107325	4	103000000	Cortical thickness	1e-17	BPTF
rs13107325	4	103000000	Decaffeinated coffee consumption and/or alcohol use disorder score	4e-23	BPTF
rs13107325	4	103000000	Decaffeinated coffee consumption and/or alcohol consumption score	7e-22	BPTF
rs13107325	4	103000000	Decaffeinated coffee consumption and/or alcohol dependence and hazardous-use score	3e-24	BPTF
rs13107325	4	103000000	Decaffeinated coffee consumption and/or lifetime cannabis use	1e-19	BPTF
rs13107325	4	103000000	Decaffeinated coffee consumption or major depression disorder	2e-16	BPTF
rs13107325	4	103000000	Decaffeinated coffee consumption and/or neuroticism	2e-16	BPTF
rs13107325	4	103000000	Alanine aminotransferase levels	8e-10	BPTF
rs13107325	4	103000000	Aspartate aminotransferase levels	3e-54	BPTF
rs13107325	4	103000000	High density lipoprotein cholesterol levels	5e-118	BPTF
rs13107325	4	103000000	Triglycerides	2e-14	BPTF
rs13107325	4	103000000	Decaffeinated coffee consumption and/or insomnia	2e-16	BPTF
rs13107325	4	103000000	Metabolic biomarkers (multivariate analysis)	5e-32	BPTF
rs13107325	4	103000000	Systolic blood pressure	5e-36	BPTF
rs13107325	4	103000000	A body shape index	2e-11	BPTF
rs13107325	4	103000000	Estimated glomerular filtration rate (creatinine)	9e-09	BPTF
rs13107325	4	103000000	Common executive function	1e-08	BPTF
rs13107325	4	103000000	Intelligence	7e-10	BPTF
rs13107325	4	103000000	Brussel sprout liking	1e-09	BPTF
rs13107325	4	103000000	High density lipoprotein cholesterol levels	1e-185	BPTF
rs13107325	4	103000000	Schizophrenia	3e-23	BPTF
rs13107325	4	103000000	Leisure screen time	2e-09	BPTF
rs13107325	4	103000000	Moderate-to-vigorous intensity physical activity during leisure time	2e-06	BPTF
rs13107325	4	103000000	Attention deficit hyperactivity disorder or autism spectrum disorder or intelligence (pleiotropy)	2e-22	BPTF
rs13107325	4	103000000	Vegetables liking	5e-08	BPTF
rs13107325	4	103000000	Low density lipoprotein cholesterol levels	7e-15	BPTF
rs13107325	4	103000000	Albumin levels	2e-19	BPTF
rs13107325	4	103000000	Brain morphology (MOSTest)	6e-169	BPTF
rs13107325	4	103000000	High density lipoprotein cholesterol levels	3e-115	BPTF
rs13107325	4	103000000	Vertex-wise cortical surface area	2e-24	BPTF
rs13107325	4	103000000	Diastolic blood pressure x depressive symptoms interaction (2df test)	8e-11	BPTF
rs13107325	4	103000000	Vertex-wise cortical thickness	6e-175	BPTF
rs13107325	4	103000000	Concentration of HDL particles	4e-19	BPTF
rs13107325	4	103000000	Total lipid levels in HDL	6e-24	BPTF
rs13107325	4	103000000	Phospholipid levels in HDL	4e-22	BPTF
rs13107325	4	103000000	Free cholesterol levels in large HDL	5e-22	BPTF
rs13107325	4	103000000	Cholesterol to total lipids ratio in large LDL	3e-12	BPTF
rs13107325	4	103000000	Cholesterol to total lipids ratio in medium HDL	6e-14	BPTF
rs13107325	4	103000000	Cholesteryl ester levels in HDL	4e-26	BPTF
rs13107325	4	103000000	Free cholesterol levels in HDL	1e-24	BPTF
rs13107325	4	103000000	Average diameter for HDL particles	4e-19	BPTF
rs13107325	4	103000000	Cholesteryl esters to total lipids ratio in large HDL	6e-09	BPTF
rs13107325	4	103000000	Cholesteryl ester levels in large HDL	6e-22	BPTF
rs13107325	4	103000000	Free cholesterol to total lipids ratio in large LDL	3e-12	BPTF
rs13107325	4	103000000	Apolipoprotein A1 levels	7e-22	BPTF
rs13107325	4	103000000	Total cholines levels	2e-11	BPTF
rs13107325	4	103000000	Triglycerides to total lipids ratio in IDL	8e-15	BPTF
rs13107325	4	103000000	Total lipid levels in large HDL	2e-23	BPTF
rs13107325	4	103000000	Concentration of large HDL particles	2e-23	BPTF
rs13107325	4	103000000	Triglycerides to total lipids ratio in large LDL	3e-12	BPTF
rs13107325	4	103000000	Free cholesterol levels in medium HDL	9e-23	BPTF
rs13107325	4	103000000	Free cholesterol to total lipids ratio in medium HDL	9e-25	BPTF
rs13107325	4	103000000	Cholesteryl ester levels in very large HDL	1e-15	BPTF
rs13107325	4	103000000	Free cholesterol levels in very large HDL	7e-09	BPTF
rs13107325	4	103000000	Phospholipid levels in very large HDL	2e-13	BPTF
rs13107325	4	103000000	Concentration of very large HDL particles	4e-14	BPTF
rs13107325	4	103000000	Cholesterol to total lipids ratio in very small VLDL	3e-13	BPTF
rs13107325	4	103000000	Triglycerides to total lipids ratio in very small VLDL	3e-10	BPTF
rs13107325	4	103000000	Ratio of triglycerides to phosphoglycerides	3e-13	BPTF
rs13107325	4	103000000	Sphingomyelin levels	5e-16	BPTF
rs13107325	4	103000000	Total concentration of lipoprotein particles	2e-17	BPTF
rs13107325	4	103000000	Total phospholipid levels in lipoprotein particles	4e-09	BPTF
rs13107325	4	103000000	Cholesterol levels in very large HDL	4e-14	BPTF
rs13107325	4	103000000	Free cholesterol to total lipids ratio in very large HDL	7e-17	BPTF
rs13107325	4	103000000	Total lipid levels in very large HDL	9e-14	BPTF
rs13107325	4	103000000	Triglycerides to total lipids ratio in very large HDL	3e-09	BPTF
rs13107325	4	103000000	Cholesteryl esters to total lipids ratio in very small VLDL	9e-15	BPTF
rs13107325	4	103000000	Phospholipids to total lipids ratio in very small VLDL	7e-16	BPTF
rs13107325	4	103000000	Cholesteryl ester levels in chylomicrons and extremely large VLDL	5e-08	BPTF
rs13107325	4	103000000	Lung function (FVC)	9e-18	BPTF
rs13107325	4	103000000	Insomnia	7e-24	BPTF
rs13107325	4	103000000	HDL cholesterol levels	3e-26	BPTF
rs13107325	4	103000000	Glycine levels	3e-11	BPTF
rs13107325	4	103000000	Cholesterol levels in medium HDL	1e-22	BPTF
rs13107325	4	103000000	Total esterified cholesterol levels	5e-08	BPTF
rs13107325	4	103000000	Insomnia	1e-17	BPTF
rs13107325	4	103000000	Waist-hip index	3e-14	BPTF
rs13107325	4	103000000	Waist circumference adjusted for body mass index	2e-13	BPTF
rs13107325	4	103000000	Phospholipid levels in medium HDL	9e-17	BPTF
rs13107325	4	103000000	Phospholipids to total lipids ratio in medium HDL	1e-15	BPTF
rs13107325	4	103000000	Cholesterol to total lipids ratio in medium LDL	6e-09	BPTF
rs13107325	4	103000000	Triglycerides to total lipids ratio in medium LDL	2e-08	BPTF
rs13107325	4	103000000	Ratio of monounsaturated fatty acids to total fatty acids	9e-09	BPTF
rs13107325	4	103000000	Phosphatidylcholine levels	4e-11	BPTF
rs13107325	4	103000000	Triglycerides to total lipids ratio in small HDL	2e-14	BPTF
rs13107325	4	103000000	Total lipid levels in medium HDL	4e-19	BPTF
rs13107325	4	103000000	Triglycerides to total lipids ratio in medium HDL	3e-11	BPTF
rs13107325	4	103000000	Phosphoglycerides levels	7e-10	BPTF
rs13107325	4	103000000	Concentration of medium HDL particles	5e-21	BPTF
rs13107325	4	103000000	Cholesterol levels in large HDL	4e-22	BPTF
rs13107325	4	103000000	Cholesterol to total lipids ratio in large HDL	2e-10	BPTF
rs13107325	4	103000000	Phospholipid levels in large HDL	1e-23	BPTF
rs13107325	4	103000000	Cholesteryl ester levels in medium HDL	2e-22	BPTF
rs13107325	4	103000000	Cholesteryl esters to total lipids ratio in medium HDL	4e-09	BPTF
rs13107325	4	103000000	Aspartate aminotransferase levels	3e-42	BPTF
rs13107325	4	103000000	Serum albumin levels	8e-33	BPTF
rs13107325	4	103000000	Body mass index	1e-28	BPTF
rs13107325	4	103000000	Calcium levels	5e-42	BPTF
rs13107325	4	103000000	HDL cholesterol	6e-80	BPTF
rs13107325	4	103000000	Systolic blood pressure	3e-11	BPTF
rs13107325	4	103000000	Gamma glutamyl transpeptidase	2e-11	BPTF
rs13107325	4	103000000	Red blood cell count	2e-19	BPTF
rs13107325	4	103000000	Diastolic blood pressure	1e-21	BPTF
rs13107325	4	103000000	Height	2e-17	BPTF
rs13107325	4	103000000	Hematocrit	4e-24	BPTF
rs13107325	4	103000000	Total cholesterol levels	3e-21	BPTF
rs13107325	4	103000000	Hemoglobin	4e-25	BPTF
rs13107325	4	103000000	Mean arterial pressure	7e-17	BPTF
rs13107325	4	103000000	Serum uric acid levels	1e-15	BPTF
rs13107325	4	103000000	Medication use (agents acting on the renin-angiotensin system)	4e-10	BPTF
rs987237	6	50803050	Waist circumference variance	5e-12	DYNLL2
rs987237	6	50803050	Body mass index variance	2e-16	DYNLL2
rs987237	6	50803050	Body mass index	8e-43	DYNLL2
rs987237	6	50803050	Waist circumference	1e-34	DYNLL2
rs987237	6	50803050	Body mass index	7e-10	DYNLL2
rs987237	6	50803050	Body mass index (joint analysis main effects and physical activity interaction)	1e-07	DYNLL2
rs987237	6	50803050	Body mass index	2e-16	DYNLL2
rs987237	6	50803050	Body mass index (joint analysis main effects and physical activity interaction)	6e-10	DYNLL2
rs987237	6	50803050	Body mass index	3e-11	DYNLL2
rs987237	6	50803050	Body mass index	3e-15	DYNLL2
rs987237	6	50803050	Waist-hip ratio	1e-19	DYNLL2
rs987237	6	50803050	Waist-hip ratio	1e-19	DYNLL2
rs987237	6	50803050	Body mass index	3e-20	DYNLL2
rs987237	6	50803050	Childhood body mass index	2e-12	DYNLL2
rs987237	6	50803050	Body mass index (joint analysis main effects and physical activity interaction)	4e-15	DYNLL2
rs987237	6	50803050	Body mass index (joint analysis main effects and physical activity interaction)	7e-12	DYNLL2
rs987237	6	50803050	Body mass index in physically active individuals	3e-11	DYNLL2
rs987237	6	50803050	Body mass index in physically active individuals	7e-14	DYNLL2
rs987237	6	50803050	Body mass index in physically active individuals	7e-10	DYNLL2
rs987237	6	50803050	Body mass index in physically active individuals	6e-13	DYNLL2
rs987237	6	50803050	Adiposity	2e-11	DYNLL2
rs987237	6	50803050	Body mass index	2e-11	DYNLL2
rs987237	6	50803050	Childhood body fatness	8e-07	DYNLL2
rs987237	6	50803050	Body mass index	4e-07	DYNLL2
rs10968576	9	28414339	BMI (adjusted for smoking behaviour)	9e-10	TMEM219
rs10968576	9	28414339	BMI (adjusted for smoking behaviour)	3e-13	TMEM219
rs10968576	9	28414339	BMI (adjusted for smoking behaviour)	7e-06	TMEM219
rs10968576	9	28414339	Body mass index (joint analysis main effects and smoking interaction)	1e-11	TMEM219
rs10968576	9	28414339	Body mass index (joint analysis main effects and smoking interaction)	2e-08	TMEM219
rs10968576	9	28414339	Bipolar disorder or body mass index	3e-15	TMEM219
rs10968576	9	28414339	Body mass index	5e-08	TMEM219
rs10968576	9	28414339	High density lipoprotein cholesterol levels	3e-08	TMEM219
rs10968576	9	28414339	High density lipoprotein cholesterol levels	7e-09	TMEM219
rs10968576	9	28414339	Waist circumference	1e-08	TMEM219
rs10968576	9	28414339	Waist circumference	1e-11	TMEM219
rs10968576	9	28414339	BMI in non-smokers	6e-07	TMEM219
rs10968576	9	28414339	BMI in non-smokers	5e-10	TMEM219
rs10968576	9	28414339	Body mass index	5e-08	TMEM219
rs10968576	9	28414339	Body mass index	5e-06	TMEM219
rs10968576	9	28414339	Body mass index	2e-14	TMEM219
rs10968576	9	28414339	Body mass index	3e-13	TMEM219
rs10968576	9	28414339	Body mass index	1e-11	TMEM219
rs10968576	9	28414339	Body mass index	7e-14	TMEM219
rs10968576	9	28414339	Obesity	3e-08	TMEM219
rs10968576	9	28414339	Body mass index	7e-21	TMEM219
rs10968576	9	28414339	Body mass index	2e-07	TMEM219
rs964184	11	117000000	Blood metabolite levels	8e-15	JMJD1C
rs964184	11	117000000	Metabolite levels	9e-08	JMJD1C
rs964184	11	117000000	Metabolite levels	6e-07	JMJD1C
rs964184	11	117000000	Metabolite levels	7e-09	JMJD1C
rs964184	11	117000000	Metabolite levels	2e-10	JMJD1C
rs964184	11	117000000	Metabolite levels	7e-06	JMJD1C
rs964184	11	117000000	Metabolite levels	2e-10	JMJD1C
rs964184	11	117000000	Metabolite levels	3e-09	JMJD1C
rs964184	11	117000000	Metabolite levels	7e-07	JMJD1C
rs964184	11	117000000	Metabolite levels	5e-07	JMJD1C
rs964184	11	117000000	Metabolite levels	5e-08	JMJD1C
rs964184	11	117000000	Cholesterol, total	3e-55	JMJD1C
rs964184	11	117000000	LDL cholesterol	2e-26	JMJD1C
rs964184	11	117000000	Triglycerides	7e-224	JMJD1C
rs964184	11	117000000	Metabolite levels	4e-07	JMJD1C
rs964184	11	117000000	HDL cholesterol	6e-48	JMJD1C
rs964184	11	117000000	Triglycerides	6e-33	JMJD1C
rs964184	11	117000000	Low density lipoprotein cholesterol levels	1e-09	JMJD1C
rs964184	11	117000000	Low density lipoprotein cholesterol levels	1e-10	JMJD1C
rs964184	11	117000000	Triglyceride levels	2e-29	JMJD1C
rs964184	11	117000000	Total cholesterol levels	2e-06	JMJD1C
rs964184	11	117000000	LDL cholesterol levels	1e-15	JMJD1C
rs964184	11	117000000	HDL cholesterol levels	6e-49	JMJD1C
rs964184	11	117000000	Apolipoprotein B levels	9e-138	JMJD1C
rs964184	11	117000000	Low density lipoprotein cholesterol levels	2e-163	JMJD1C
rs964184	11	117000000	Triglyceride levels	2e-138	JMJD1C
rs964184	11	117000000	LDL cholesterol levels	2e-78	JMJD1C
rs964184	11	117000000	Blood protein levels	3e-13	JMJD1C
rs964184	11	117000000	Blood protein levels	2e-13	JMJD1C
rs964184	11	117000000	HDL cholesterol levels	0	JMJD1C
rs964184	11	117000000	HDL cholesterol levels x short total sleep time interaction (2df test)	1e-64	JMJD1C
rs964184	11	117000000	Triglyceride levels x short total sleep time interaction (2df test)	9e-181	JMJD1C
rs964184	11	117000000	HDL cholesterol levels x long total sleep time interaction (2df test)	2e-55	JMJD1C
rs964184	11	117000000	Triglyceride levels x long total sleep time interaction (2df test)	2e-139	JMJD1C
rs964184	11	117000000	High light scatter reticulocyte count	8e-12	JMJD1C
rs964184	11	117000000	Age-related diseases, mortality and associated endophenotypes	2e-108	JMJD1C
rs964184	11	117000000	Total cholesterol levels	4e-06	JMJD1C
rs964184	11	117000000	Age-related disease endophenotypes	3e-116	JMJD1C
rs964184	11	117000000	Total cholesterol levels	2e-55	JMJD1C
rs964184	11	117000000	LDL cholesterol levels	3e-18	JMJD1C
rs964184	11	117000000	High light scatter reticulocyte percentage of red cells	3e-11	JMJD1C
rs964184	11	117000000	Reticulocyte count	2e-13	JMJD1C
rs964184	11	117000000	Reticulocyte fraction of red cells	5e-13	JMJD1C
rs964184	11	117000000	Red cell distribution width	4e-11	JMJD1C
rs964184	11	117000000	Platelet distribution width	4e-47	JMJD1C
rs964184	11	117000000	Very low density lipoprotein cholesterol levels	4e-12	JMJD1C
rs964184	11	117000000	Triglyceride levels	2e-11	JMJD1C
rs964184	11	117000000	Mean corpuscular hemoglobin concentration	6e-13	JMJD1C
rs964184	11	117000000	Mean platelet volume	4e-11	JMJD1C
rs964184	11	117000000	High density lipoprotein cholesterol levels	2e-68	JMJD1C
rs964184	11	117000000	High density lipoprotein cholesterol levels	6e-11	JMJD1C
rs964184	11	117000000	High density lipoprotein cholesterol levels	5e-22	JMJD1C
rs964184	11	117000000	High density lipoprotein cholesterol levels	9e-95	JMJD1C
rs964184	11	117000000	Postprandial cholesterol esters in chylomicrons and extremely large VLDL	1e-14	JMJD1C
rs964184	11	117000000	Postprandial free cholesterol in chylomicrons and extremely large VLDL	2e-15	JMJD1C
rs964184	11	117000000	Postprandial total lipids in chylomicrons and extremely large VLDL	4e-15	JMJD1C
rs964184	11	117000000	Postprandial chylomicrons and extremely large VLDL particle concentration	4e-15	JMJD1C
rs964184	11	117000000	Postprandial phospholipid levels in chylomicrons and extremely large VLDL	2e-15	JMJD1C
rs964184	11	117000000	Postprandial triglycerides levels in chylomicrons and extremely large VLDL	4e-15	JMJD1C
rs964184	11	117000000	Postprandial free cholesterol in very large VLDL	5e-14	JMJD1C
rs964184	11	117000000	Postprandial total lipids in very large VLDL	3e-14	JMJD1C
rs964184	11	117000000	Postprandial very large VLDL particle concentration	3e-14	JMJD1C
rs964184	11	117000000	Postprandial phospholipid levels in very large VLDL	1e-14	JMJD1C
rs964184	11	117000000	Postprandial triglycerides levels in very large VLDL	3e-14	JMJD1C
rs964184	11	117000000	Postprandial triglycerides levels in very small VLDL	6e-18	JMJD1C
rs964184	11	117000000	Postprandial total cholesterol in chylomicrons and extremely large VLDL	3e-15	JMJD1C
rs964184	11	117000000	Postprandial cholesterol esters in very large VLDL	6e-14	JMJD1C
rs964184	11	117000000	Fasting triglycerides levels in small HDL	1e-15	JMJD1C
rs964184	11	117000000	Fasting triglycerides levels in medium HDL	1e-17	JMJD1C
rs964184	11	117000000	Fasting triglycerides levels in very large HDL	5e-09	JMJD1C
rs964184	11	117000000	Fasting total cholesterol in very large VLDL	1e-18	JMJD1C
rs964184	11	117000000	Fasting cholesterol esters in very large VLDL	2e-18	JMJD1C
rs964184	11	117000000	Fasting free cholesterol in very large VLDL	2e-18	JMJD1C
rs964184	11	117000000	Fasting total lipids in very large VLDL	7e-18	JMJD1C
rs964184	11	117000000	Fasting very large VLDL particle concentration	1e-17	JMJD1C
rs964184	11	117000000	Fasting phospholipid levels in very large VLDL	7e-19	JMJD1C
rs964184	11	117000000	Fasting triglycerides levels in very large VLDL	3e-17	JMJD1C
rs964184	11	117000000	Fasting total cholesterol in VLDL	8e-19	JMJD1C
rs964184	11	117000000	Fasting mean diameter of VLDLD particles	4e-12	JMJD1C
rs964184	11	117000000	Fasting triglycerides in VLDL	3e-17	JMJD1C
rs964184	11	117000000	Fasting total fatty acids	7e-19	JMJD1C
rs964184	11	117000000	Postprandial total cholesterol in small VLDL	3e-15	JMJD1C
rs964184	11	117000000	Postprandial free cholesterol in small VLDL	4e-18	JMJD1C
rs964184	11	117000000	Postprandial total lipids in small VLDL	6e-18	JMJD1C
rs964184	11	117000000	Postprandial small VLDL particle concentration	6e-18	JMJD1C
rs964184	11	117000000	Postprandial phospholipid levels in small VLDL	1e-18	JMJD1C
rs964184	11	117000000	Postprandial triglycerides levels in small LDL	2e-15	JMJD1C
rs964184	11	117000000	Fasting serum total triglycerides	7e-18	JMJD1C
rs964184	11	117000000	Fasting saturated fatty acids	2e-15	JMJD1C
rs964184	11	117000000	Fasting triglycerides levels in medium VLDL	1e-16	JMJD1C
rs964184	11	117000000	Fasting remnant cholesterol	5e-15	JMJD1C
rs964184	11	117000000	Postprandial triglycerides levels in small VLDL	2e-17	JMJD1C
rs964184	11	117000000	Postprandial total fatty acids	4e-13	JMJD1C
rs964184	11	117000000	Postprandial total cholesterol in VLDL	2e-15	JMJD1C
rs964184	11	117000000	Fasting total cholesterol in chylomicrons and extremely large VLDL	7e-16	JMJD1C
rs964184	11	117000000	Fasting cholesterol esters in chylomicrons and extremely large VLDL	3e-16	JMJD1C
rs964184	11	117000000	Fasting free cholesterol in chylomicrons and extremely large VLDL	5e-15	JMJD1C
rs964184	11	117000000	Fasting total lipids in chylomicrons and extremely large VLDL	7e-16	JMJD1C
rs964184	11	117000000	Fasting chylomicrons and extremely large VLDL particle concentration	8e-16	JMJD1C
rs964184	11	117000000	Fasting phospholipid levels in chylomicrons and extremely large VLDL	5e-16	JMJD1C
rs964184	11	117000000	Fasting triglycerides levels in chylomicrons and extremely large VLDL	9e-16	JMJD1C
rs964184	11	117000000	Fasting triglycerides levels in very small VLDL	9e-19	JMJD1C
rs964184	11	117000000	Postprandial apolipoprotein B	1e-12	JMJD1C
rs964184	11	117000000	Postprandial triglycerides levels in large VLDL	3e-14	JMJD1C
rs964184	11	117000000	Postprandial triglycerides levels in medium HDL	4e-15	JMJD1C
rs964184	11	117000000	Fasting cholesterol esters in medium VLDL	5e-18	JMJD1C
rs964184	11	117000000	Fasting free cholesterol in medium VLDL	3e-17	JMJD1C
rs964184	11	117000000	Fasting total lipids in medium VLDL	4e-17	JMJD1C
rs964184	11	117000000	Fasting medium VLDL particle concentration	4e-17	JMJD1C
rs964184	11	117000000	Fasting phospholipid levels in medium VLDL	1e-17	JMJD1C
rs964184	11	117000000	Fasting monounsaturated fatty acids (16:1, 18:1)	9e-17	JMJD1C
rs964184	11	117000000	Fasting total cholesterol in medium VLDL	1e-17	JMJD1C
rs964184	11	117000000	Postprandial cholesterol esters in large VLDL	2e-14	JMJD1C
rs964184	11	117000000	Postprandial free cholesterol in large VLDL	3e-14	JMJD1C
rs964184	11	117000000	Postprandial total lipids in large VLDL	2e-14	JMJD1C
rs964184	11	117000000	Postprandial large VLDL particle concentration	2e-14	JMJD1C
rs964184	11	117000000	Postprandial phospholipid levels in large VLDL	2e-14	JMJD1C
rs964184	11	117000000	Postprandial total cholesterol in large VLDL	2e-14	JMJD1C
rs964184	11	117000000	Serum 25-Hydroxyvitamin D levels	5e-44	JMJD1C
rs964184	11	117000000	Fasting total cholesterol in large VLDL	4e-15	JMJD1C
rs964184	11	117000000	Fasting cholesterol esters in large VLDL	1e-15	JMJD1C
rs964184	11	117000000	Fasting free cholesterol in large VLDL	1e-14	JMJD1C
rs964184	11	117000000	Fasting triglycerides levels in IDL	7e-12	JMJD1C
rs964184	11	117000000	Fasting total lipids in large VLDL	2e-14	JMJD1C
rs964184	11	117000000	Fasting large VLDL particle concentration	2e-14	JMJD1C
rs964184	11	117000000	Fasting phospholipid levels in large VLDL	1e-14	JMJD1C
rs964184	11	117000000	Fasting triglycerides levels in large VLDL	4e-14	JMJD1C
rs964184	11	117000000	Triglycerides x physical activity interaction (2df test)	0	JMJD1C
rs964184	11	117000000	Fasting triglycerides levels in small LDL	2e-17	JMJD1C
rs964184	11	117000000	Fasting total cholesterol in small VLDL	4e-19	JMJD1C
rs964184	11	117000000	Fasting cholesterol esters in small VLDL	4e-16	JMJD1C
rs964184	11	117000000	Fasting free cholesterol in small VLDL	6e-21	JMJD1C
rs964184	11	117000000	Fasting total lipids in small VLDL	1e-20	JMJD1C
rs964184	11	117000000	Fasting small VLDL particle concentration	2e-20	JMJD1C
rs964184	11	117000000	Fasting phospholipid levels in small VLDL	3e-21	JMJD1C
rs964184	11	117000000	Fasting triglycerides levels in small VLDL	1e-18	JMJD1C
rs964184	11	117000000	Postprandial triglycerides levels in small HDL	2e-15	JMJD1C
rs964184	11	117000000	Postprandial medium VLDL particle concentration	3e-16	JMJD1C
rs964184	11	117000000	Postprandial phospholipid levels in medium VLDL	2e-16	JMJD1C
rs964184	11	117000000	Postprandial triglycerides levels in medium VLDL	4e-16	JMJD1C
rs964184	11	117000000	Postprandial monounsaturated fatty acids (16:1, 18:1)	1e-13	JMJD1C
rs964184	11	117000000	Postprandial total cholesterol in medium VLDL	7e-16	JMJD1C
rs964184	11	117000000	Postprandial cholesterol esters in medium VLDL	3e-15	JMJD1C
rs964184	11	117000000	Postprandial free cholesterol in medium VLDL	3e-16	JMJD1C
rs964184	11	117000000	Postprandial total lipids in medium VLDL	3e-16	JMJD1C
rs964184	11	117000000	Postprandial serum total triglycerides	1e-16	JMJD1C
rs964184	11	117000000	Postprandial saturated fatty acids	9e-10	JMJD1C
rs964184	11	117000000	Postprandial total cholesterol in very large VLDL	5e-14	JMJD1C
rs964184	11	117000000	Fasting triglycerides in HDL	2e-15	JMJD1C
rs964184	11	117000000	Fasting apolipoprotein B	3e-16	JMJD1C
rs964184	11	117000000	Postprandial triglycerides in VLDL	2e-16	JMJD1C
rs964184	11	117000000	Postprandial mean diameter of VLDLD particles	1e-11	JMJD1C
rs964184	11	117000000	Fasting glycoprotein acetyls (mainly a1-acid glycoprotein)	2e-13	JMJD1C
rs964184	11	117000000	Postprandial mean diameter of HDL particles	3e-08	JMJD1C
rs964184	11	117000000	Postprandial triglycerides in HDL	5e-14	JMJD1C
rs964184	11	117000000	Postprandial glycoprotein acetyls (mainly a1-acid glycoprotein)	1e-14	JMJD1C
rs964184	11	117000000	Total triglycerides levels	3e-50	JMJD1C
rs964184	11	117000000	Serum metabolite levels	4e-25	JMJD1C
rs964184	11	117000000	Serum metabolite levels	4e-29	JMJD1C
rs964184	11	117000000	Serum metabolite levels	1e-26	JMJD1C
rs964184	11	117000000	Serum metabolite levels	8e-15	JMJD1C
rs964184	11	117000000	Serum metabolite levels	4e-12	JMJD1C
rs964184	11	117000000	Serum metabolite levels	2e-13	JMJD1C
rs964184	11	117000000	High light scatter reticulocyte count	7e-28	JMJD1C
rs964184	11	117000000	Fasting triglyceride levels	2e-26	JMJD1C
rs964184	11	117000000	Postprandial triglyceride levels	2e-28	JMJD1C
rs964184	11	117000000	Triglyceride levels in HIV infection	7e-15	JMJD1C
rs964184	11	117000000	Serum metabolite levels	3e-13	JMJD1C
rs964184	11	117000000	Serum metabolite levels	1e-10	JMJD1C
rs964184	11	117000000	Serum metabolite levels	3e-13	JMJD1C
rs964184	11	117000000	Serum metabolite levels	1e-10	JMJD1C
rs964184	11	117000000	Triglyceride levels	2e-10	JMJD1C
rs964184	11	117000000	Triacylglyceride levels	2e-08	JMJD1C
rs964184	11	117000000	Diacylglyceride levels	2e-07	JMJD1C
rs964184	11	117000000	Triacylglyceride levels	2e-08	JMJD1C
rs964184	11	117000000	Triacylglyceride levels	5e-08	JMJD1C
rs964184	11	117000000	Triacylglyceride levels	2e-08	JMJD1C
rs964184	11	117000000	Triacylglyceride levels	4e-07	JMJD1C
rs964184	11	117000000	Triacylglyceride levels	5e-08	JMJD1C
rs964184	11	117000000	Triacylglyceride levels	3e-08	JMJD1C
rs964184	11	117000000	Triacylglyceride levels	1e-08	JMJD1C
rs964184	11	117000000	Diacylglyceride levels	6e-07	JMJD1C
rs964184	11	117000000	Blood protein levels	8e-24	JMJD1C
rs964184	11	117000000	Triacylglycerol 56:2 levels	8e-10	JMJD1C
rs964184	11	117000000	Metabolic syndrome	7e-167	JMJD1C
rs964184	11	117000000	Circulating phylloquinone levels	6e-08	JMJD1C
rs964184	11	117000000	Very long-chain saturated fatty acid levels (fatty acid 20:0)	5e-06	JMJD1C
rs964184	11	117000000	Cholesterol, total	5e-13	JMJD1C
rs964184	11	117000000	Triglycerides	3e-83	JMJD1C
rs964184	11	117000000	Postprandial triglyceride response to high fat diet meal	1e-09	JMJD1C
rs964184	11	117000000	HDL cholesterol	1e-28	JMJD1C
rs964184	11	117000000	Triglycerides	2e-157	JMJD1C
rs964184	11	117000000	LDL cholesterol	4e-18	JMJD1C
rs964184	11	117000000	Cholesterol, total	4e-39	JMJD1C
rs964184	11	117000000	Metabolite levels	7e-07	JMJD1C
rs964184	11	117000000	Metabolite levels	6e-09	JMJD1C
rs964184	11	117000000	Metabolite levels	8e-09	JMJD1C
rs964184	11	117000000	Metabolite levels	1e-11	JMJD1C
rs964184	11	117000000	Coronary artery disease or large artery stroke	9e-10	JMJD1C
rs964184	11	117000000	Metabolite levels	3e-07	JMJD1C
rs964184	11	117000000	Metabolite levels	1e-06	JMJD1C
rs964184	11	117000000	Metabolite levels	8e-08	JMJD1C
rs964184	11	117000000	Metabolite levels	1e-10	JMJD1C
rs964184	11	117000000	Metabolite levels	6e-07	JMJD1C
rs964184	11	117000000	Metabolite levels	3e-11	JMJD1C
rs964184	11	117000000	Hypertriglyceridemia	5e-24	JMJD1C
rs964184	11	117000000	Metabolite levels	8e-20	JMJD1C
rs964184	11	117000000	Triglycerides	1e-300	JMJD1C
rs964184	11	117000000	Triglycerides	6e-67	JMJD1C
rs964184	11	117000000	Triglycerides	9e-60	JMJD1C
rs964184	11	117000000	Triglycerides	2e-07	JMJD1C
rs964184	11	117000000	Triglycerides	1e-300	JMJD1C
rs964184	11	117000000	Coronary artery disease	8e-15	JMJD1C
rs964184	11	117000000	Coronary artery disease	8e-15	JMJD1C
rs964184	11	117000000	Coronary artery disease (myocardial infarction, percutaneous transluminal coronary angioplasty, coronary artery bypass grafting, angina or chromic ischemic heart disease)	5e-06	JMJD1C
rs964184	11	117000000	Triglyceride levels	3e-13	JMJD1C
rs964184	11	117000000	Total cholesterol levels	1e-56	JMJD1C
rs964184	11	117000000	Total cholesterol levels	5e-12	JMJD1C
rs964184	11	117000000	Total cholesterol levels	9e-71	JMJD1C
rs964184	11	117000000	Triglycerides	2e-11	JMJD1C
rs964184	11	117000000	Response to Vitamin E supplementation	3e-12	JMJD1C
rs964184	11	117000000	Response to Vitamin E supplementation	4e-07	JMJD1C
rs964184	11	117000000	Vitamin E levels	8e-12	JMJD1C
rs964184	11	117000000	HDL cholesterol	2e-11	JMJD1C
rs964184	11	117000000	Cholesterol, total	6e-57	JMJD1C
rs964184	11	117000000	Triglyceride	7e-240	JMJD1C
rs964184	11	117000000	LDL cholesterol	1e-26	JMJD1C
rs964184	11	117000000	HDL cholesterol	5e-47	JMJD1C
rs964184	11	117000000	HDL cholesterol	1e-12	JMJD1C
rs964184	11	117000000	Triglycerides	4e-62	JMJD1C
rs964184	11	117000000	Coronary heart disease	1e-17	JMJD1C
rs964184	11	117000000	Metabolic syndrome	3e-31	JMJD1C
rs964184	11	117000000	Lipoprotein-associated phospholipase A2 activity and mass	8e-11	JMJD1C
rs964184	11	117000000	Hypertriglyceridemia	5e-35	JMJD1C
rs964184	11	117000000	Triglycerides	4e-33	JMJD1C
rs964184	11	117000000	HDL cholesterol	3e-12	JMJD1C
rs964184	11	117000000	Phospholipid levels (plasma)	2e-10	JMJD1C
rs964184	11	117000000	Blood protein levels	5e-13	JMJD1C
rs964184	11	117000000	Mean corpuscular hemoglobin concentration	6e-46	JMJD1C
rs964184	11	117000000	Blood protein levels	8e-09	JMJD1C
rs964184	11	117000000	Mean corpuscular hemoglobin concentration	1e-50	JMJD1C
rs964184	11	117000000	Monocyte count	1e-12	JMJD1C
rs964184	11	117000000	Mean corpuscular volume	4e-15	JMJD1C
rs964184	11	117000000	Triglyceride levels	2e-101	JMJD1C
rs964184	11	117000000	Lipid or lipoprotein levels	1e-08	JMJD1C
rs964184	11	117000000	Vitamin levels	7e-09	JMJD1C
rs964184	11	117000000	Monocyte count	5e-13	JMJD1C
rs964184	11	117000000	Low density lipoprotein cholesterol levels	0	JMJD1C
rs964184	11	117000000	Aspartate aminotransferase levels	2e-19	JMJD1C
rs964184	11	117000000	Myocardial infarction	4e-07	JMJD1C
rs964184	11	117000000	High light scatter reticulocyte percentage of red cells	2e-28	JMJD1C
rs964184	11	117000000	Red cell distribution width	3e-49	JMJD1C
rs964184	11	117000000	Mean platelet volume	2e-20	JMJD1C
rs964184	11	117000000	Red cell distribution width	1e-50	JMJD1C
rs964184	11	117000000	Abdominal aortic aneurysm	5e-19	JMJD1C
rs964184	11	117000000	High density lipoprotein cholesterol levels	7e-07	JMJD1C
rs964184	11	117000000	Triglyceride levels	8e-30	JMJD1C
rs964184	11	117000000	Mean reticulocyte volume	2e-45	JMJD1C
rs964184	11	117000000	Serum 25-Hydroxyvitamin D levels	2e-50	JMJD1C
rs964184	11	117000000	Serum 25-Hydroxyvitamin D levels	4e-42	JMJD1C
rs964184	11	117000000	Mean corpuscular hemoglobin concentration	4e-47	JMJD1C
rs964184	11	117000000	High density lipoprotein cholesterol levels	2e-19	JMJD1C
rs964184	11	117000000	Total cholesterol levels	9e-17	JMJD1C
rs964184	11	117000000	Mean spheric corpuscular volume	3e-63	JMJD1C
rs964184	11	117000000	Mean corpuscular volume	7e-13	JMJD1C
rs964184	11	117000000	Stem cell factor levels	3e-08	JMJD1C
rs964184	11	117000000	Platelet count	1e-45	JMJD1C
rs964184	11	117000000	Blood protein levels	3e-07	JMJD1C
rs964184	11	117000000	Non-HDL cholesterol levels	0	JMJD1C
rs964184	11	117000000	Non-HDL cholesterol levels	2e-13	JMJD1C
rs964184	11	117000000	Non-HDL cholesterol levels	3e-30	JMJD1C
rs964184	11	117000000	Cardiovascular disease	2e-29	JMJD1C
rs964184	11	117000000	Low density lipoprotein cholesterol levels	2e-155	JMJD1C
rs964184	11	117000000	Phosphatidylcholine-O_34:1_[M+H]1+/Phosphatidylcholine-P_34:0_[M+H]1+/Phosphatidylethanolamine-O_37:1_[M+H]1+ levels	8e-23	JMJD1C
rs964184	11	117000000	Phosphatidylcholine-O_34:2_[M+H]1+/Phosphatidylcholine-P_34:1_[M+H]1+/Phosphatidylethanolamine-O_37:2_[M+H]1+ levels	1e-16	JMJD1C
rs964184	11	117000000	Phosphatidylcholine-O_34:3_[M+H]1+/Phosphatidylcholine-P_34:2_[M+H]1+/Phosphatidylethanolamine-P_37:2_[M+H]1+ levels	1e-21	JMJD1C
rs964184	11	117000000	Phosphatidylcholine-O_40:5_[M+H]1+/Phosphatidylcholine-P_40:4_[M+H]1+ levels	6e-11	JMJD1C
rs964184	11	117000000	Phosphatidylcholine-O_40:6_[M+H]1+/Phosphatidylcholine-P_40:5_[M+H]1+ levels	6e-12	JMJD1C
rs964184	11	117000000	Phosphatidylcholine-O(39:1)_[M+H]1+/Phosphatidylethanolamine-P(39:0)_[M+H]1+ levels	7e-10	JMJD1C
rs964184	11	117000000	Phosphatidylcholine-O_38:4_[M+H]1+/Phosphatidylcholine-P_38:3_[M+H]1+ levels	2e-10	JMJD1C
rs964184	11	117000000	Phosphatidylcholine-O(32:0)_[M+H]1+/Phosphatidylethanolamine-O(35:0)_[M+H]1+ levels	7e-10	JMJD1C
rs964184	11	117000000	Phosphatidylcholine(32:0)_[M+H]1+/Phosphatidylethanolamine(35:0)_[M+H]1+/Phosphatidate(37:1)_[M+NH4]1+ levels	7e-10	JMJD1C
rs964184	11	117000000	Triglyceride levels	0	JMJD1C
rs964184	11	117000000	Total cholesterol levels	0	JMJD1C
rs964184	11	117000000	Total cholesterol levels	0	JMJD1C
rs964184	11	117000000	Non-HDL cholesterol levels	0	JMJD1C
rs964184	11	117000000	Triglyceride levels	0	JMJD1C
rs964184	11	117000000	Medication use (HMG CoA reductase inhibitors)	4e-85	JMJD1C
rs964184	11	117000000	Medication use (antithrombotic agents)	1e-11	JMJD1C
rs964184	11	117000000	Medication use (agents acting on the renin-angiotensin system)	2e-12	JMJD1C
rs964184	11	117000000	Cholesterol efflux capacity (ABCA-1 dependent assay)	7e-13	JMJD1C
rs964184	11	117000000	Medication use (salicylic acid and derivatives)	5e-08	JMJD1C
rs964184	11	117000000	Familial combined hyperlipidemia defined by Dutch criteria	9e-180	JMJD1C
rs964184	11	117000000	Familial combined hyperlipidemia defined by Consensus criteria	1e-163	JMJD1C
rs964184	11	117000000	Reticulocyte count	4e-41	JMJD1C
rs964184	11	117000000	Familial combined hyperlipidemia defined by Brunzell criteria	1e-63	JMJD1C
rs964184	11	117000000	Familial combined hyperlipidemia defined by Goldstein criteria	2e-47	JMJD1C
rs964184	11	117000000	Familial combined hyperlipidemia defined by Mexico criteria	1e-82	JMJD1C
rs964184	11	117000000	Reticulocyte fraction of red cells	2e-43	JMJD1C
rs964184	11	117000000	Platelet distribution width	5e-138	JMJD1C
rs964184	11	117000000	Triglyceride levels	1e-167	JMJD1C
rs964184	11	117000000	Phosphatidylethanolamine (16:0_16:1) levels	1e-08	JMJD1C
rs964184	11	117000000	Serum levels of protein APOA5	4e-41	JMJD1C
rs964184	11	117000000	Serum levels of protein ANGPTL3	2e-16	JMJD1C
rs964184	11	117000000	Alanine levels	1e-13	JMJD1C
rs964184	11	117000000	Phosphatidylcholine diacyl C38:4 levels	2e-11	JMJD1C
rs964184	11	117000000	Phosphatidylcholine diacyl C38:5 levels	2e-10	JMJD1C
rs964184	11	117000000	Phosphatidylcholine diacyl C38:6 levels	6e-18	JMJD1C
rs964184	11	117000000	lysoPhosphatidylcholine acyl C18:0 levels	3e-11	JMJD1C
rs964184	11	117000000	Leucine levels	4e-12	JMJD1C
rs964184	11	117000000	lysoPhosphatidylcholine acyl C16:0 levels	7e-13	JMJD1C
rs964184	11	117000000	Phosphatidylcholine acyl-alkyl C42:2 levels	5e-10	JMJD1C
rs964184	11	117000000	Phosphatidylcholine acyl-alkyl C42:3 levels	1e-10	JMJD1C
rs964184	11	117000000	Cholesteryl ester (16:1) levels	2e-08	JMJD1C
rs964184	11	117000000	Cholesteryl ester (16:2) levels	7e-06	JMJD1C
rs964184	11	117000000	Diacylglycerol (14:0_16:0) levels	5e-09	JMJD1C
rs964184	11	117000000	Diacylglycerol (16:0_16:1) levels	1e-09	JMJD1C
rs964184	11	117000000	Phosphatidylcholine diacyl C40:6 levels	4e-13	JMJD1C
rs964184	11	117000000	Phosphatidylcholine acyl-alkyl C36:2 levels	3e-16	JMJD1C
rs964184	11	117000000	Phosphatidylcholine diacyl C34:2 levels	2e-25	JMJD1C
rs964184	11	117000000	Phosphatidylcholine diacyl C36:2 levels	1e-21	JMJD1C
rs964184	11	117000000	Phosphatidylcholine diacyl C36:3 levels	5e-15	JMJD1C
rs964184	11	117000000	Phosphatidylcholine diacyl C36:4 levels	9e-14	JMJD1C
rs964184	11	117000000	Phosphatidylcholine acyl-alkyl C38:2 levels	3e-18	JMJD1C
rs964184	11	117000000	Valine levels	8e-24	JMJD1C
rs964184	11	117000000	Triacylglycerol (54:2) [NL-18:0] levels	1e-20	JMJD1C
rs964184	11	117000000	Triacylglyceride levels	6e-74	JMJD1C
rs964184	11	117000000	Total cholesterol levels	2e-19	JMJD1C
rs964184	11	117000000	HDL cholesterol levels	1e-13	JMJD1C
rs964184	11	117000000	Triacylglycerol (54:3) [NL-18:1] levels	2e-06	JMJD1C
rs964184	11	117000000	Diacylglycerol (16:0_18:2) levels	7e-09	JMJD1C
rs964184	11	117000000	Diacylglycerol (18:0_18:1) levels	9e-09	JMJD1C
rs964184	11	117000000	Diacylglycerol (18:1_18:1) levels	3e-11	JMJD1C
rs964184	11	117000000	Diacylglycerol (18:1_18:2) levels	5e-14	JMJD1C
rs964184	11	117000000	Diacylglycerol (18:1_18:3) levels	8e-12	JMJD1C
rs964184	11	117000000	Diacylglycerol (18:2_18:2) levels	5e-10	JMJD1C
rs964184	11	117000000	Triacylglycerol (54:5) [NL-18:1] levels	2e-06	JMJD1C
rs964184	11	117000000	Triacylglycerol (54:5) [NL-18:1] levels	9e-13	JMJD1C
rs964184	11	117000000	Total Diacylglycerol levels	3e-10	JMJD1C
rs964184	11	117000000	Diacylglycerol_44:6_[M+H-H2O]1+ levels	3e-15	JMJD1C
rs964184	11	117000000	Diacylglycerol(32:2)_[M+H-H2O]1+ levels	7e-10	JMJD1C
rs964184	11	117000000	Diacylglycerol(36:1)_[M+H-H2O]1+ levels	7e-10	JMJD1C
rs964184	11	117000000	Diacylglycerol(34:3)_[M+H-H2O]1+ levels	7e-10	JMJD1C
rs964184	11	117000000	Diacylglycerol(34:2)_[M+H-H2O]1+ levels	7e-10	JMJD1C
rs964184	11	117000000	Diacylglycerol(34:2)_[M+NH4]1+ levels	7e-10	JMJD1C
rs964184	11	117000000	Diacylglycerol(36:2)_[M+H-H2O]1+ levels	7e-10	JMJD1C
rs964184	11	117000000	Diacylglycerol(36:2)_[M+NH4]1+ levels	7e-10	JMJD1C
rs964184	11	117000000	Diacylglycerol(34:0)_[M+H-H2O]1+ levels	7e-10	JMJD1C
rs964184	11	117000000	Diacylglycerol(34:1)_[M+H-H2O]1+ levels	7e-10	JMJD1C
rs964184	11	117000000	Diacylglycerol_44:7_[M+H-H2O]1+ levels	2e-27	JMJD1C
rs964184	11	117000000	Diacylglycerol(36:4)_[M+H-H2O]1+ levels	7e-10	JMJD1C
rs964184	11	117000000	Diacylglycerol(36:4)_[M+NH4]1+ levels	7e-10	JMJD1C
rs964184	11	117000000	Diacylglycerol(36:3)_[M+NH4]1+ levels	7e-10	JMJD1C
rs964184	11	117000000	Diacylglycerol(36:3)_[M+H-H2O]1+ levels	7e-10	JMJD1C
rs964184	11	117000000	Phosphatidylcholine-2O_32:0_[M+H]1+ levels	8e-21	JMJD1C
rs964184	11	117000000	Phosphatidylcholine-O_36:4_[M+H]1+/Phosphatidylcholine-P_36:3_[M+H]1+ levels	3e-15	JMJD1C
rs964184	11	117000000	Diacylglycerol_34:3_[M+H-H2O]1+ levels	7e-16	JMJD1C
rs964184	11	117000000	Diacylglycerol_36:1_[M+H-H2O]1+ levels	2e-15	JMJD1C
rs964184	11	117000000	Diacylglycerol_34:2_[M+H-H2O]1+ levels	2e-22	JMJD1C
rs964184	11	117000000	Diacylglycerol_36:4_[M+H-H2O]1+ levels	3e-16	JMJD1C
rs964184	11	117000000	Diacylglycerol_36:3_[M+H-H2O]1+ levels	4e-24	JMJD1C
rs964184	11	117000000	Diacylglycerol_32:2_[M+H-H2O]1+ levels	3e-14	JMJD1C
rs964184	11	117000000	Diacylglycerol_33:1_[M+H-H2O]1+ levels	2e-12	JMJD1C
rs964184	11	117000000	Diacylglycerol_34:0_[M+H-H2O]1+ levels	1e-13	JMJD1C
rs964184	11	117000000	Diacylglycerol_34:1_[M+H-H2O]1+ levels	1e-19	JMJD1C
rs964184	11	117000000	Diacylglycerol_36:2_[M+H-H2O]1+ levels	2e-24	JMJD1C
rs964184	11	117000000	Phosphatidylcholine-O_32:1_[M+H]1+/Phosphatidylcholine-P_32:0_[M+H]1+/Phosphatidylethanolamine-O_35:1_[M+H]1+ levels	6e-25	JMJD1C
rs964184	11	117000000	Phosphatidylcholine-O_18:1_[M+H]1+/Phosphatidylcholine-P_18:0_[M+H]1+ levels	2e-10	JMJD1C
rs964184	11	117000000	Phosphatidylcholine-O_31:0_[M+H]1+/Phosphatidylethanolamine-O_34:0_[M+H]1+ levels	7e-25	JMJD1C
rs964184	11	117000000	Phosphatidylcholine-O(34:3)_[M+H]1+/Phosphatidylethanolamine-P(37:2)_[M+H]1+ levels	7e-10	JMJD1C
rs964184	11	117000000	Phosphatidylcholine-O_36:1_[M+H]1+/Phosphatidylcholine-P_36:0_[M+H]1+/Phosphatidylethanolamine-O_39:1_[M+H]1+ levels	6e-13	JMJD1C
rs964184	11	117000000	Phosphatidylcholine-O_36:2_[M+H]1+/Phosphatidylcholine-P_36:1_[M+H]1+/Phosphatidylethanolamine-P_39:1_[M+H]1+ levels	6e-17	JMJD1C
rs964184	11	117000000	Phosphatidylcholine-O_44:5_[M+H]1+/Phosphatidylcholine-P_44:4_[M+H]1+ levels	3e-11	JMJD1C
rs964184	11	117000000	Phosphatidylinositol(38:4)_[M-H]1- levels	7e-10	JMJD1C
rs964184	11	117000000	Sphingomyelin_32:1_[M+H]1+ levels	3e-16	JMJD1C
rs964184	11	117000000	Sphingomyelin_33:1_[M+H]1+ levels	2e-11	JMJD1C
rs964184	11	117000000	Sphingomyelin_38:1_[M+H]1+ levels	1e-25	JMJD1C
rs964184	11	117000000	Sphingomyelin_40:2_[M+H]1+ levels	1e-15	JMJD1C
rs964184	11	117000000	Sphingomyelin_41:0_[M+H]1+ levels	5e-11	JMJD1C
rs964184	11	117000000	Sphingomyelin_41:2_[M+H]1+ levels	3e-12	JMJD1C
rs964184	11	117000000	Sphingomyelin_42:1_[M+H]1+ levels	3e-12	JMJD1C
rs964184	11	117000000	Sphingomyelin_42:2_[M+H]1+ levels	3e-21	JMJD1C
rs964184	11	117000000	Sphingomyelin_42:3_[M+H]1+ levels	1e-16	JMJD1C
rs964184	11	117000000	Sphingomyelin_34:2_[M+H]1+ levels	4e-14	JMJD1C
rs964184	11	117000000	Sphingomyelin_35:1_[M+H]1+ levels	2e-14	JMJD1C
rs964184	11	117000000	Sphingomyelin_36:0_[M+H]1+ levels	7e-22	JMJD1C
rs964184	11	117000000	Sphingomyelin_34:0_[M+H]1+ levels	2e-27	JMJD1C
rs964184	11	117000000	Sphingomyelin_34:1_[M+H]1+ levels	2e-27	JMJD1C
rs964184	11	117000000	Sphingomyelin_38:2_[M+H]1+ levels	3e-15	JMJD1C
rs964184	11	117000000	Sphingomyelin_39:1_[M+H]1+ levels	3e-17	JMJD1C
rs964184	11	117000000	Sphingomyelin_40:0_[M+H]1+ levels	5e-12	JMJD1C
rs964184	11	117000000	Sphingomyelin_40:1_[M+H]1+ levels	4e-12	JMJD1C
rs964184	11	117000000	Sphingomyelin(32:1)_[M-CH3]1- levels	7e-10	JMJD1C
rs964184	11	117000000	Sphingomyelin_36:2_[M+H]1+ levels	4e-15	JMJD1C
rs964184	11	117000000	Sphingomyelin_37:1_[M+H]1+ levels	2e-10	JMJD1C
rs964184	11	117000000	Sphingomyelin_36:1_[M+H]1+ levels	2e-24	JMJD1C
rs964184	11	117000000	Eosinophil counts	6e-20	JMJD1C
rs964184	11	117000000	Diacylglycerol(44:6)_[M+H-H2O]1+ levels	7e-10	JMJD1C
rs964184	11	117000000	Lysophosphatidylcholine_16:1_[M+H]1+/Lysophosphatidylethanolamine_19:1_[M+H]1+ levels	1e-11	JMJD1C
rs964184	11	117000000	Sphingomyelin(39:1)_[M+H]1+ levels	7e-10	JMJD1C
rs964184	11	117000000	Sphingomyelin(40:0)_[M+OAc]1- levels	7e-10	JMJD1C
rs964184	11	117000000	Sphingomyelin(40:1)_[M-CH3]1- levels	7e-10	JMJD1C
rs964184	11	117000000	Sphingomyelin(40:2)_[M-CH3]1- levels	7e-10	JMJD1C
rs964184	11	117000000	Sphingomyelin(41:1)_[M+H]1+ levels	7e-10	JMJD1C
rs964184	11	117000000	Sphingomyelin(34:1)_[M+H]1+ levels	7e-10	JMJD1C
rs964184	11	117000000	Sphingomyelin(34:2)_[M+H]1+ levels	7e-10	JMJD1C
rs964184	11	117000000	Sphingomyelin(36:1)_[M+H]1+ levels	7e-10	JMJD1C
rs964184	11	117000000	Sphingomyelin(36:2)_[M+H]1+ levels	7e-10	JMJD1C
rs964184	11	117000000	Sphingomyelin(41:2)_[M-CH3]1- levels	7e-10	JMJD1C
rs964184	11	117000000	Sphingomyelin(41:2)_[M+H]1+ levels	7e-10	JMJD1C
rs964184	11	117000000	Sphingomyelin(42:0)_[M+OAc]1- levels	7e-10	JMJD1C
rs964184	11	117000000	Sphingomyelin(42:2)_[M+OAc]1- levels	7e-10	JMJD1C
rs964184	11	117000000	Red cell distribution width	1e-43	JMJD1C
rs964184	11	117000000	Sphingomyelin(38:0)_[M+H]1+ levels	7e-10	JMJD1C
rs964184	11	117000000	Sphingomyelin(38:1)_[M+CH3]1- levels	7e-10	JMJD1C
rs964184	11	117000000	Sphingomyelin(37:1)_[M+H]1+ levels	7e-10	JMJD1C
rs964184	11	117000000	Sphingomyelin(38:1)_[M+H]1+ levels	7e-10	JMJD1C
rs964184	11	117000000	Sphingomyelin(42:3)_[M+H]1+ levels	7e-10	JMJD1C
rs964184	11	117000000	Sphingomyelin(42:4)_[M+H]1+ levels	7e-10	JMJD1C
rs964184	11	117000000	Triacylglycerol_45:4_[M+NH4]1+ levels	4e-16	JMJD1C
rs964184	11	117000000	Triacylglycerol_46:5_[M+NH4]1+ levels	9e-16	JMJD1C
rs964184	11	117000000	Triacylglycerol_47:4_[M+NH4]1+ levels	2e-11	JMJD1C
rs964184	11	117000000	Triacylglycerol_48:3_[M+NH4]1+ levels	1e-10	JMJD1C
rs964184	11	117000000	Triacylglycerol_49:3_[M+NH4]1+ levels	2e-10	JMJD1C
rs964184	11	117000000	Triacylglycerol_46:4_[M+NH4]1+ levels	8e-13	JMJD1C
rs964184	11	117000000	Cholesteryl ester_20:3_[M+NH4]1+ levels	1e-13	JMJD1C
rs964184	11	117000000	Cholesteryl ester_18:3_[M+NH4]1+ levels	3e-19	JMJD1C
rs964184	11	117000000	Cholesteryl ester(16:0)_[M+NH4]1+ levels	7e-10	JMJD1C
rs964184	11	117000000	Cholesteryl ester(18:0)_[M+NH4]1+ levels	7e-10	JMJD1C
rs964184	11	117000000	Cholesteryl ester(18:3)_[M+NH4]1+ levels	7e-10	JMJD1C
rs964184	11	117000000	Cholesteryl ester(20:4)_[M+NH4]1+ levels	7e-10	JMJD1C
rs964184	11	117000000	Cholesteryl ester_16:1_[M+NH4]1+ levels	1e-16	JMJD1C
rs964184	11	117000000	Cholesteryl ester_17:1_[M+NH4]1+ levels	2e-14	JMJD1C
rs964184	11	117000000	Cholesteryl ester_18:0_[M+NH4]1+ levels	6e-18	JMJD1C
rs964184	11	117000000	Cholesteryl ester_18:1_[M+NH4]1+ levels	5e-19	JMJD1C
rs964184	11	117000000	Cholesterol_[M+H-H2O]1+ levels	7e-10	JMJD1C
rs964184	11	117000000	Cholesteryl ester(18:2)_[M+NH4]1+ levels	7e-10	JMJD1C
rs964184	11	117000000	Cholesteryl ester(18:1)_[M+NH4]1+ levels	7e-10	JMJD1C
rs964184	11	117000000	Cholesterol_[M+H-H2O]1+ levels	6e-23	JMJD1C
rs964184	11	117000000	Cholesteryl ester(17:1)_[M+NH4]1+ levels	7e-10	JMJD1C
rs964184	11	117000000	Cholesteryl ester(16:1)_[M+NH4]1+ levels	7e-10	JMJD1C
rs964184	11	117000000	Cholesteryl ester(20:3)_[M+NH4]1+ levels	7e-10	JMJD1C
rs964184	11	117000000	Cholesteryl ester(20:5)_[M+NH4]1+ levels	7e-10	JMJD1C
rs964184	11	117000000	Mean corpuscular volume	7e-16	JMJD1C
rs964184	11	117000000	Lysophosphatidylcholine-O_16:1_[M+H]1+/Lysophosphatidylcholine-P_16:0_[M+H]1+ levels	7e-14	JMJD1C
rs964184	11	117000000	Phosphatidylcholine_34:1_[M+H]1+/Phosphatidylethanolamine_37:1_[M+H]1+/Phosphatidate_39:2_[M+NH4]1+ levels	2e-11	JMJD1C
rs964184	11	117000000	Phosphatidylcholine_34:0_[M+H]1+/Phosphatidylethanolamine_37:0_[M+H]1+/Phosphatidate_39:1_[M+NH4]1+ levels	3e-13	JMJD1C
rs964184	11	117000000	Lysophosphatidylcholine_20:4_[M+H]1+ levels	1e-11	JMJD1C
rs964184	11	117000000	Phosphatidate(39:0)_[M+H]1+ levels	7e-10	JMJD1C
rs964184	11	117000000	Phosphatidylcholine_30:0_[M+H]1+/Phosphatidylethanolamine_33:0_[M+H]1+/Phosphatidate_35:1_[M+NH4]1+ levels	2e-12	JMJD1C
rs964184	11	117000000	Phosphatidylcholine_32:0_[M+H]1+/Phosphatidylethanolamine_35:0_[M+H]1+/Phosphatidate_37:1_[M+NH4]1+ levels	2e-22	JMJD1C
rs964184	11	117000000	Sphingomyelin(34:0)_[M+H]1+ levels	7e-10	JMJD1C
rs964184	11	117000000	Sphingomyelin(34:1)_[M-CH3]1- levels	7e-10	JMJD1C
rs964184	11	117000000	Sphingomyelin(34:0)_[M-CH3]1- levels	7e-10	JMJD1C
rs964184	11	117000000	Sphingomyelin(32:1)_[M+H]1+ levels	7e-10	JMJD1C
rs964184	11	117000000	Sphingomyelin(36:1)_[M-CH3]1- levels	7e-10	JMJD1C
rs964184	11	117000000	Sphingomyelin(36:0)_[M+H]1+ levels	7e-10	JMJD1C
rs964184	11	117000000	Sphingomyelin(36:0)_[M-CH3]1- levels	7e-10	JMJD1C
rs964184	11	117000000	Triacylglycerol_52:3_[M+NH4]1+ levels	6e-21	JMJD1C
rs964184	11	117000000	Triacylglycerol_52:4_[M+NH4]1+ levels	8e-17	JMJD1C
rs964184	11	117000000	Triacylglycerol_52:5_[M+NH4]1+ levels	3e-12	JMJD1C
rs964184	11	117000000	Triacylglycerol_53:2_[M+NH4]1+ levels	4e-13	JMJD1C
rs964184	11	117000000	Triacylglycerol_53:3_[M+NH4]1+ levels	6e-19	JMJD1C
rs964184	11	117000000	Triacylglycerol_53:4_[M+NH4]1+ levels	2e-16	JMJD1C
rs964184	11	117000000	Triacylglycerol_53:5_[M+NH4]1+ levels	2e-12	JMJD1C
rs964184	11	117000000	Triacylglycerol_54:3_[M+NH4]1+ levels	3e-14	JMJD1C
rs964184	11	117000000	Triacylglycerol_54:4_[M+NH4]1+ levels	2e-14	JMJD1C
rs964184	11	117000000	Triacylglycerol_50:2_[M+NH4]1+ levels	4e-10	JMJD1C
rs964184	11	117000000	Triacylglycerol_50:3_[M+NH4]1+ levels	2e-14	JMJD1C
rs964184	11	117000000	Triacylglycerol_50:4_[M+NH4]1+ levels	4e-13	JMJD1C
rs964184	11	117000000	Triacylglycerol_51:2_[M+NH4]1+ levels	2e-12	JMJD1C
rs964184	11	117000000	Triacylglycerol_51:3_[M+NH4]1+ levels	1e-16	JMJD1C
rs964184	11	117000000	Triacylglycerol_51:4_[M+NH4]1+ levels	3e-13	JMJD1C
rs964184	11	117000000	Triacylglycerol_52:1_[M+NH4]1+ levels	1e-12	JMJD1C
rs964184	11	117000000	Triacylglycerol_52:2_[M+NH4]1+ levels	2e-15	JMJD1C
rs964184	11	117000000	Triacylglycerol(50:2)_[M+NH4]1+ levels	7e-10	JMJD1C
rs964184	11	117000000	Triacylglycerol(50:3)_[M+NH4]1+ levels	7e-10	JMJD1C
rs964184	11	117000000	Triacylglycerol(50:4)_[M+NH4]1+ levels	7e-10	JMJD1C
rs964184	11	117000000	Triacylglycerol(51:3)_[M+NH4]1+ levels	7e-10	JMJD1C
rs964184	11	117000000	Triacylglycerol(52:4)_[M+NH4]1+ levels	7e-10	JMJD1C
rs964184	11	117000000	Triacylglycerol(52:3)_[M+NH4]1+ levels	7e-10	JMJD1C
rs964184	11	117000000	Triacylglycerol_56:4_[M+NH4]1+ levels	2e-10	JMJD1C
rs964184	11	117000000	Triacylglycerol_54:5_[M+NH4]1+ levels	4e-11	JMJD1C
rs964184	11	117000000	Triacylglycerol(52:2)_[M+NH4]1+ levels	7e-10	JMJD1C
rs964184	11	117000000	Triacylglycerol(52:1)_[M+NH4]1+ levels	7e-10	JMJD1C
rs964184	11	117000000	Triacylglycerol(54:3)_[M+NH4]1+ levels	7e-10	JMJD1C
rs964184	11	117000000	Triacylglycerol(53:4)_[M+NH4]1+ levels	7e-10	JMJD1C
rs964184	11	117000000	Triacylglycerol(53:3)_[M+NH4]1+ levels	7e-10	JMJD1C
rs964184	11	117000000	Triacylglycerol(54:4)_[M+NH4]1+ levels	7e-10	JMJD1C
rs964184	11	117000000	Triacylglycerol(54:5)_[M+NH4]1+ levels	7e-10	JMJD1C
rs964184	11	117000000	Vitamin D insufficiency	3e-14	JMJD1C
rs964184	11	117000000	High density lipoprotein cholesterol levels	0	JMJD1C
rs964184	11	117000000	1-palmitoyl-2-linoleoyl-gpc (16:0/18:2) levels	3e-12	JMJD1C
rs964184	11	117000000	Red cell distribution width	3e-44	JMJD1C
rs964184	11	117000000	Triacylglycerol (50:4) [NL-14:0] levels	5e-10	JMJD1C
rs964184	11	117000000	Triacylglycerol (51:2) [NL-15:0] levels	9e-12	JMJD1C
rs964184	11	117000000	Triacylglycerol (52:2) [NL-16:0] levels	2e-09	JMJD1C
rs964184	11	117000000	Triacylglycerol (52:3) [NL-18:2] levels	2e-12	JMJD1C
rs964184	11	117000000	Triacylglycerol (52:4) [NL-16:0] levels	2e-12	JMJD1C
rs964184	11	117000000	Triacylglycerol (52:4) [NL-18:1] levels	2e-12	JMJD1C
rs964184	11	117000000	Triacylglycerol (53:2) [NL-17:0] levels	4e-12	JMJD1C
rs964184	11	117000000	Triacylglycerol (54:2) [NL-18:0] levels	7e-14	JMJD1C
rs964184	11	117000000	Triacylglycerol (54:3) [NL-18:1] levels	8e-14	JMJD1C
rs964184	11	117000000	Total Phosphatidylinositol levels	4e-09	JMJD1C
rs964184	11	117000000	Total Triacylglycerol levels	2e-10	JMJD1C
rs964184	11	117000000	Cholesteryl ester (16:1) levels	5e-13	JMJD1C
rs964184	11	117000000	Cholesteryl ester (16:2) levels	2e-14	JMJD1C
rs964184	11	117000000	Triglyceride levels	2e-217	JMJD1C
rs964184	11	117000000	High density lipoprotein cholesterol levels	4e-25	JMJD1C
rs964184	11	117000000	Triglyceride levels in small VLDL	8e-66	JMJD1C
rs964184	11	117000000	1-stearoyl-2-arachidonoyl-GPE (18:0/20:4) levels	5e-11	JMJD1C
rs964184	11	117000000	1-stearoyl-2-linoleoyl-gpc (18:0/18:2) levels	4e-11	JMJD1C
rs964184	11	117000000	1-palmitoyl-2-stearoyl-gpc (16:0/18:0) levels	7e-14	JMJD1C
rs964184	11	117000000	Palmitoyl-linoleoyl-glycerol (16:0/18:2) [1] levels	2e-14	JMJD1C
rs964184	11	117000000	Palmitoyl-linoleoyl-glycerol (16:0/18:2) [2] levels	3e-17	JMJD1C
rs964184	11	117000000	Linoleoyl-linolenoyl-glycerol (18:2/18:3) [2] levels	6e-16	JMJD1C
rs964184	11	117000000	Low density lipoprotein cholesterol levels	1e-123	JMJD1C
rs964184	11	117000000	Coronary artery disease	7e-08	JMJD1C
rs964184	11	117000000	Total omega-6 fatty acid levels	1e-120	JMJD1C
rs964184	11	117000000	Linoleic acid levels	2e-131	JMJD1C
rs964184	11	117000000	Total omega-3 fatty acid levels	4e-85	JMJD1C
rs964184	11	117000000	High density lipoprotein cholesterol levels	0	JMJD1C
rs964184	11	117000000	Spread type: Flora Pro-Active/Benecol (UKB data field 1428_2)	5e-12	JMJD1C
rs964184	11	117000000	Oleoyl-linoleoyl-glycerol (18:1/18:2) [2] levels	2e-29	JMJD1C
rs964184	11	117000000	Free cholesterol to total lipids ratio in large HDL	3e-56	JMJD1C
rs964184	11	117000000	Free cholesterol levels in large HDL	3e-72	JMJD1C
rs964184	11	117000000	Cholesteryl esters to total lipids ratio in large LDL	5e-58	JMJD1C
rs964184	11	117000000	Cholesterol to total lipids ratio in large LDL	1e-48	JMJD1C
rs964184	11	117000000	Free cholesterol to total lipids ratio in large VLDL	3e-09	JMJD1C
rs964184	11	117000000	Total lipid levels in large VLDL	2e-276	JMJD1C
rs964184	11	117000000	Triglyceride levels in LDL	1e-209	JMJD1C
rs964184	11	117000000	Cholesterol to total lipids ratio in medium HDL	2e-236	JMJD1C
rs964184	11	117000000	Average diameter for LDL particles	8e-22	JMJD1C
rs964184	11	117000000	Free cholesterol levels in HDL	7e-24	JMJD1C
rs964184	11	117000000	Cholesteryl ester levels in HDL	2e-69	JMJD1C
rs964184	11	117000000	Ratio of docosahexaenoic acid to total fatty acid levels	5e-32	JMJD1C
rs964184	11	117000000	Average diameter for HDL particles	2e-52	JMJD1C
rs964184	11	117000000	Free cholesterol to total lipids ratio in IDL	2e-206	JMJD1C
rs964184	11	117000000	Cholesteryl esters to total lipids ratio in IDL	1e-98	JMJD1C
rs964184	11	117000000	Free cholesterol levels in IDL	3e-14	JMJD1C
rs964184	11	117000000	Cholesteryl esters to total lipids ratio in large HDL	3e-176	JMJD1C
rs964184	11	117000000	Cholesteryl ester levels in large HDL	8e-104	JMJD1C
rs964184	11	117000000	Concentration of large LDL particles	3e-28	JMJD1C
rs964184	11	117000000	Free cholesterol to total lipids ratio in large LDL	1e-273	JMJD1C
rs964184	11	117000000	Cholesteryl esters to total lipids ratio in large VLDL	2e-71	JMJD1C
rs964184	11	117000000	Cholesteryl ester levels in large VLDL	2e-225	JMJD1C
rs964184	11	117000000	Free cholesterol levels in large VLDL	1e-279	JMJD1C
rs964184	11	117000000	Concentration of LDL particles	3e-35	JMJD1C
rs964184	11	117000000	Ratio of apolipoprotein B to apolipoprotein A1 levels	7e-37	JMJD1C
rs964184	11	117000000	Triglyceride levels in HDL	3e-287	JMJD1C
rs964184	11	117000000	Cholesterol to total lipids ratio in IDL	8e-178	JMJD1C
rs964184	11	117000000	Phospholipids to total lipids ratio in IDL	1e-44	JMJD1C
rs964184	11	117000000	Triglycerides to total lipids ratio in IDL	3e-187	JMJD1C
rs964184	11	117000000	Triglyceride levels in IDL	5e-198	JMJD1C
rs964184	11	117000000	Total lipid levels in large HDL	2e-63	JMJD1C
rs964184	11	117000000	Concentration of large HDL particles	4e-56	JMJD1C
rs964184	11	117000000	Triglycerides to total lipids ratio in large HDL	2e-286	JMJD1C
rs964184	11	117000000	Triglyceride levels in large HDL	2e-146	JMJD1C
rs964184	11	117000000	Cholesterol levels in large VLDL	8e-259	JMJD1C
rs964184	11	117000000	Cholesterol to total lipids ratio in large VLDL	1e-32	JMJD1C
rs964184	11	117000000	Triglycerides to total lipids ratio in large LDL	1e-120	JMJD1C
rs964184	11	117000000	Triglyceride levels in large VLDL	3e-261	JMJD1C
rs964184	11	117000000	Cholesteryl ester levels in LDL	8e-24	JMJD1C
rs964184	11	117000000	Ratio of linoleic acid to total fatty acids	5e-14	JMJD1C
rs964184	11	117000000	Free cholesterol to total lipids ratio in medium HDL	8e-53	JMJD1C
rs964184	11	117000000	Triglycerides to total lipids ratio in small VLDL	2e-169	JMJD1C
rs964184	11	117000000	Triglyceride levels in small VLDL	0	JMJD1C
rs964184	11	117000000	Total lipid levels in lipoprotein particles	2e-69	JMJD1C
rs964184	11	117000000	Total fatty acid levels	6e-194	JMJD1C
rs964184	11	117000000	Cholesteryl ester levels in VLDL	5e-92	JMJD1C
rs964184	11	117000000	VLDL cholesterol levels	4e-132	JMJD1C
rs964184	11	117000000	Degree of unsaturation	4e-23	JMJD1C
rs964184	11	117000000	Phospholipid levels in VLDL	6e-226	JMJD1C
rs964184	11	117000000	Average diameter for VLDL particles	3e-271	JMJD1C
rs964184	11	117000000	Cholesteryl esters to total lipids ratio in very large HDL	1e-70	JMJD1C
rs964184	11	117000000	Cholesteryl ester levels in very large HDL	3e-88	JMJD1C
rs964184	11	117000000	Free cholesterol levels in very large HDL	1e-85	JMJD1C
rs964184	11	117000000	Phospholipid levels in very large HDL	5e-57	JMJD1C
rs964184	11	117000000	Concentration of very large HDL particles	4e-31	JMJD1C
rs964184	11	117000000	Cholesterol levels in very large VLDL	2e-252	JMJD1C
rs964184	11	117000000	Cholesterol to total lipids ratio in very large VLDL	1e-129	JMJD1C
rs964184	11	117000000	Cholesteryl ester levels in very large VLDL	4e-220	JMJD1C
rs964184	11	117000000	Free cholesterol to total lipids ratio in very large VLDL	2e-60	JMJD1C
rs964184	11	117000000	Total lipid levels in very large VLDL	2e-276	JMJD1C
rs964184	11	117000000	Concentration of very large VLDL particles	2e-286	JMJD1C
rs964184	11	117000000	Triglycerides to total lipids ratio in very large VLDL	3e-77	JMJD1C
rs964184	11	117000000	Cholesterol to total lipids ratio in very small VLDL	4e-230	JMJD1C
rs964184	11	117000000	Free cholesterol to total lipids ratio in very small VLDL	3e-129	JMJD1C
rs964184	11	117000000	Total lipid levels in very small VLDL	2e-67	JMJD1C
rs964184	11	117000000	Concentration of very small VLDL particles	7e-54	JMJD1C
rs964184	11	117000000	Cholesterol levels in chylomicrons and extremely large VLDL	2e-292	JMJD1C
rs964184	11	117000000	Triglycerides to total lipids ratio in very small VLDL	6e-226	JMJD1C
rs964184	11	117000000	Free cholesterol to total lipids ratio in chylomicrons and extremely large VLDL	3e-13	JMJD1C
rs964184	11	117000000	Total lipid levels in chylomicrons and extremely large VLDL	4e-240	JMJD1C
rs964184	11	117000000	Concentration of chylomicrons and extremely large VLDL particles	2e-264	JMJD1C
rs964184	11	117000000	Phospholipids to total lipids ratio in small VLDL	3e-201	JMJD1C
rs964184	11	117000000	Total lipid levels in small VLDL	8e-237	JMJD1C
rs964184	11	117000000	Phospholipid levels in small VLDL	1e-135	JMJD1C
rs964184	11	117000000	Concentration of small VLDL particles	7e-255	JMJD1C
rs964184	11	117000000	Ratio of triglycerides to phosphoglycerides	2e-284	JMJD1C
rs964184	11	117000000	Ratio of saturated fatty acids to total fatty acids	1e-11	JMJD1C
rs964184	11	117000000	Saturated fatty acid levels	5e-130	JMJD1C
rs964184	11	117000000	Total triglycerides levels	5e-305	JMJD1C
rs964184	11	117000000	Free cholesterol levels in VLDL	3e-186	JMJD1C
rs964184	11	117000000	Total lipid levels in VLDL	1e-253	JMJD1C
rs964184	11	117000000	Concentration of VLDL particles	3e-182	JMJD1C
rs964184	11	117000000	Cholesterol levels in very large HDL	9e-90	JMJD1C
rs964184	11	117000000	Triglyceride levels in VLDL	6e-296	JMJD1C
rs964184	11	117000000	Free cholesterol to total lipids ratio in very large HDL	8e-13	JMJD1C
rs964184	11	117000000	Total lipid levels in very large HDL	2e-59	JMJD1C
rs964184	11	117000000	Triglyceride levels in very large HDL	7e-208	JMJD1C
rs964184	11	117000000	Phospholipids to total lipids ratio in very large HDL	1e-34	JMJD1C
rs964184	11	117000000	Triglycerides to total lipids ratio in very large HDL	2e-286	JMJD1C
rs964184	11	117000000	Cholesteryl esters to total lipids ratio in very large VLDL	2e-141	JMJD1C
rs964184	11	117000000	Free cholesterol levels in very large VLDL	7e-274	JMJD1C
rs964184	11	117000000	Phospholipids to total lipids ratio in very large VLDL	2e-25	JMJD1C
rs964184	11	117000000	Phospholipid levels in very large VLDL	2e-273	JMJD1C
rs964184	11	117000000	Triglyceride levels in very large VLDL	4e-274	JMJD1C
rs964184	11	117000000	Cholesteryl esters to total lipids ratio in very small VLDL	4e-230	JMJD1C
rs964184	11	117000000	Free cholesterol levels in very small VLDL	1e-36	JMJD1C
rs964184	11	117000000	Phospholipid levels in very small VLDL	1e-84	JMJD1C
rs964184	11	117000000	Triglyceride levels in very small VLDL	2e-284	JMJD1C
rs964184	11	117000000	Phospholipids to total lipids ratio in very small VLDL	2e-92	JMJD1C
rs964184	11	117000000	Free cholesterol levels in chylomicrons and extremely large VLDL	3e-285	JMJD1C
rs964184	11	117000000	Cholesteryl ester levels in chylomicrons and extremely large VLDL	5e-289	JMJD1C
rs964184	11	117000000	Phospholipid levels in chylomicrons and extremely large VLDL	1e-280	JMJD1C
rs964184	11	117000000	Triglyceride levels in chylomicrons and extremely large VLDL	1e-201	JMJD1C
rs964184	11	117000000	Phospholipids to total lipids ratio in chylomicrons and extremely large VLDL	1e-88	JMJD1C
rs964184	11	117000000	Apolipoprotein B levels	1e-35	JMJD1C
rs964184	11	117000000	Acetoacetate levels	5e-26	JMJD1C
rs964184	11	117000000	Creatinine levels	2e-27	JMJD1C
rs964184	11	117000000	Glycoprotein acetyls levels	7e-69	JMJD1C
rs964184	11	117000000	HDL cholesterol levels	6e-58	JMJD1C
rs964184	11	117000000	Linoleic acid levels	1e-130	JMJD1C
rs964184	11	117000000	Polyunsaturated fatty acid levels	5e-143	JMJD1C
rs964184	11	117000000	Phospholipids to total lipids ratio in medium HDL	1e-111	JMJD1C
rs964184	11	117000000	Cholesterol to total lipids ratio in medium LDL	3e-38	JMJD1C
rs964184	11	117000000	Cholesteryl esters to total lipids ratio in medium LDL	1e-118	JMJD1C
rs964184	11	117000000	Cholesteryl ester levels in medium LDL	2e-55	JMJD1C
rs964184	11	117000000	Phospholipid levels in medium LDL	8e-33	JMJD1C
rs964184	11	117000000	Phospholipids to total lipids ratio in medium LDL	3e-64	JMJD1C
rs964184	11	117000000	Triglyceride levels in medium LDL	2e-240	JMJD1C
rs964184	11	117000000	Free cholesterol levels in medium VLDL	4e-78	JMJD1C
rs964184	11	117000000	Cholesteryl esters to total lipids ratio in medium VLDL	7e-216	JMJD1C
rs964184	11	117000000	Triglycerides to total lipids ratio in medium VLDL	5e-172	JMJD1C
rs964184	11	117000000	Monounsaturated fatty acid levels	7e-257	JMJD1C
rs964184	11	117000000	Ratio of omega-3 fatty acids to total fatty acids	2e-11	JMJD1C
rs964184	11	117000000	Ratio of omega-6 fatty acids to omega-3 fatty acids	1e-37	JMJD1C
rs964184	11	117000000	Omega-6 fatty acid levels	7e-121	JMJD1C
rs964184	11	117000000	Ratio of omega-6 fatty acids to total fatty acids	2e-120	JMJD1C
rs964184	11	117000000	Cholesterol to total lipids ratio in small HDL	3e-178	JMJD1C
rs964184	11	117000000	Remnant cholesterol (non-HDL, non-LDL -cholesterol)	7e-32	JMJD1C
rs964184	11	117000000	Cholesterol levels in small LDL	3e-28	JMJD1C
rs964184	11	117000000	Triglyceride levels in small HDL	0	JMJD1C
rs964184	11	117000000	Triglycerides to total lipids ratio in small HDL	0	JMJD1C
rs964184	11	117000000	Concentration of small LDL particles	7e-55	JMJD1C
rs964184	11	117000000	Free cholesterol to total lipids ratio in small LDL	6e-300	JMJD1C
rs964184	11	117000000	Total lipid levels in small LDL	9e-35	JMJD1C
rs964184	11	117000000	Cholesteryl esters to total lipids ratio in small VLDL	1e-88	JMJD1C
rs964184	11	117000000	Free cholesterol levels in small VLDL	5e-65	JMJD1C
rs964184	11	117000000	Cholesteryl ester levels in small VLDL	5e-117	JMJD1C
rs964184	11	117000000	Cholesterol levels in medium LDL	2e-32	JMJD1C
rs964184	11	117000000	Triglyceride levels in medium HDL	2e-263	JMJD1C
rs964184	11	117000000	Free cholesterol to total lipids ratio in medium LDL	3e-298	JMJD1C
rs964184	11	117000000	Total lipid levels in medium LDL	6e-42	JMJD1C
rs964184	11	117000000	Concentration of medium LDL particles	3e-37	JMJD1C
rs964184	11	117000000	Cholesterol levels in medium VLDL	5e-20	JMJD1C
rs964184	11	117000000	Cholesterol to total lipids ratio in medium VLDL	3e-198	JMJD1C
rs964184	11	117000000	Triglycerides to total lipids ratio in medium LDL	3e-123	JMJD1C
rs964184	11	117000000	Free cholesterol to total lipids ratio in medium VLDL	2e-143	JMJD1C
rs964184	11	117000000	Concentration of medium VLDL particles	7e-133	JMJD1C
rs964184	11	117000000	Total lipid levels in medium VLDL	1e-183	JMJD1C
rs964184	11	117000000	Phospholipids to total lipids ratio in medium VLDL	3e-78	JMJD1C
rs964184	11	117000000	Phospholipid levels in medium VLDL	8e-123	JMJD1C
rs964184	11	117000000	Triglyceride levels in medium VLDL	1e-297	JMJD1C
rs964184	11	117000000	Omega-3 fatty acid levels	3e-91	JMJD1C
rs964184	11	117000000	Total cholesterol minus HDL-C levels	2e-20	JMJD1C
rs964184	11	117000000	Ratio of monounsaturated fatty acids to total fatty acids	5e-237	JMJD1C
rs964184	11	117000000	Ratio of polyunsaturated fatty acids to monounsaturated fatty acids	7e-174	JMJD1C
rs964184	11	117000000	Ratio of polyunsaturated fatty acids to total fatty acids	4e-86	JMJD1C
rs964184	11	117000000	Cholesteryl esters to total lipids ratio in small HDL	1e-163	JMJD1C
rs964184	11	117000000	Cholesteryl ester levels in small LDL	5e-62	JMJD1C
rs964184	11	117000000	Cholesteryl esters to total lipids ratio in small LDL	6e-217	JMJD1C
rs964184	11	117000000	Cholesterol levels in small VLDL	5e-98	JMJD1C
rs964184	11	117000000	Cholesterol to total lipids ratio in small VLDL	2e-149	JMJD1C
rs964184	11	117000000	Triglycerides to total lipids ratio in small LDL	6e-247	JMJD1C
rs964184	11	117000000	Cholesterol levels in large HDL	2e-96	JMJD1C
rs964184	11	117000000	Cholesterol to total lipids ratio in large HDL	7e-179	JMJD1C
rs964184	11	117000000	Phospholipid levels in large HDL	2e-56	JMJD1C
rs964184	11	117000000	Phospholipids to total lipids ratio in large HDL	2e-38	JMJD1C
rs964184	11	117000000	Triglyceride levels in large LDL	6e-174	JMJD1C
rs964184	11	117000000	Phospholipids to total lipids ratio in large LDL	1e-106	JMJD1C
rs964184	11	117000000	Phospholipid levels in large VLDL	2e-293	JMJD1C
rs964184	11	117000000	Phospholipids to total lipids ratio in large VLDL	7e-192	JMJD1C
rs964184	11	117000000	Concentration of large VLDL particles	5e-290	JMJD1C
rs964184	11	117000000	Cholesteryl esters to total lipids ratio in medium HDL	2e-244	JMJD1C
rs964184	11	117000000	Phospholipid levels in small LDL	4e-09	JMJD1C
rs964184	11	117000000	Phospholipids to total lipids ratio in small LDL	5e-189	JMJD1C
rs964184	11	117000000	Triglyceride levels in small LDL	2e-299	JMJD1C
rs964184	11	117000000	Free cholesterol to total lipids ratio in small VLDL	8e-208	JMJD1C
rs964184	11	117000000	Mean corpuscular volume	2e-15	JMJD1C
rs964184	11	117000000	Triglycerides	0	JMJD1C
rs964184	11	117000000	Total bilirubin levels	7e-17	JMJD1C
rs964184	11	117000000	Medication use (agents acting on the renin-angiotensin system)	2e-12	JMJD1C
rs964184	11	117000000	Medication use (HMG CoA reductase inhibitors)	6e-94	JMJD1C
rs964184	11	117000000	Medication use (salicylic acid and derivatives)	2e-09	JMJD1C
rs7138803	12	50247468	BMI (adjusted for smoking behaviour)	3e-08	CETP
rs7138803	12	50247468	BMI (adjusted for smoking behaviour)	4e-16	CETP
rs7138803	12	50247468	BMI (adjusted for smoking behaviour)	7e-10	CETP
rs7138803	12	50247468	Body mass index	3e-71	CETP
rs7138803	12	50247468	Menarche (age at onset)	2e-12	CETP
rs7138803	12	50247468	Waist circumference	9e-12	CETP
rs7138803	12	50247468	Waist circumference	8e-07	CETP
rs7138803	12	50247468	Waist circumference	2e-15	CETP
rs7138803	12	50247468	Body mass index	2e-31	CETP
rs7138803	12	50247468	Body mass index (joint analysis main effects and smoking interaction)	3e-15	CETP
rs7138803	12	50247468	Body mass index (joint analysis main effects and smoking interaction)	3e-10	CETP
rs7138803	12	50247468	Body mass index (joint analysis main effects and smoking interaction)	6e-07	CETP
rs7138803	12	50247468	BMI in non-smokers	4e-06	CETP
rs7138803	12	50247468	BMI in non-smokers	4e-11	CETP
rs7138803	12	50247468	BMI in non-smokers	3e-07	CETP
rs7138803	12	50247468	Body mass index	2e-11	CETP
rs7138803	12	50247468	Body mass index	5e-16	CETP
rs7138803	12	50247468	Body mass index	6e-12	CETP
rs7138803	12	50247468	Body mass index	9e-15	CETP
rs7138803	12	50247468	Body mass index (joint analysis main effects and physical activity interaction)	4e-11	CETP
rs7138803	12	50247468	Body mass index	3e-71	CETP
rs7138803	12	50247468	Body mass index	2e-15	CETP
rs7138803	12	50247468	Waist-hip ratio	1e-12	CETP
rs7138803	12	50247468	Waist-hip ratio	1e-12	CETP
rs7138803	12	50247468	Metabolic syndrome	4e-08	CETP
rs7138803	12	50247468	Body mass index	6e-11	CETP
rs7138803	12	50247468	Body mass index	8e-24	CETP
rs7138803	12	50247468	Body mass index	5e-26	CETP
rs7138803	12	50247468	Hip circumference	2e-15	CETP
rs7138803	12	50247468	Hip circumference	8e-13	CETP
rs7138803	12	50247468	Body mass index	2e-17	CETP
rs7138803	12	50247468	Body mass index	2e-17	CETP
rs7138803	12	50247468	Childhood body mass index	5e-18	CETP
rs7138803	12	50247468	Body mass index (joint analysis main effects and physical activity interaction)	2e-11	CETP
rs7138803	12	50247468	Body mass index in physically active individuals	1e-10	CETP
rs7138803	12	50247468	Body mass index (joint analysis main effects and physical activity interaction)	6e-14	CETP
rs7138803	12	50247468	Body mass index (joint analysis main effects and physical activity interaction)	1e-15	CETP
rs7138803	12	50247468	Body mass index in physically inactive individuals	8e-06	CETP
rs7138803	12	50247468	Body mass index in physically active individuals	1e-09	CETP
rs7138803	12	50247468	Body mass index	2e-21	CETP
rs7138803	12	50247468	Body mass index (joint analysis main effects and physical activity interaction)	4e-06	CETP
rs7138803	12	50247468	Body mass index in physically inactive individuals	2e-06	CETP
rs7138803	12	50247468	Body mass index in physically active individuals	2e-11	CETP
rs7138803	12	50247468	Body mass index in physically active individuals	1e-08	CETP
rs7138803	12	50247468	BMI in smokers	1e-06	CETP
rs7138803	12	50247468	Body mass index	1e-06	CETP
rs7138803	12	50247468	Obesity	1e-16	CETP
rs7138803	12	50247468	Obesity	1e-20	CETP
rs7138803	12	50247468	Body mass index	2e-09	CETP
rs7138803	12	50247468	Weight	2e-07	CETP
rs7138803	12	50247468	Body mass index	1e-07	CETP
rs7138803	12	50247468	Waist circumference	8e-07	CETP
rs7138803	12	50247468	Body mass index	6e-27	CETP
rs7138803	12	50247468	Childhood body mass index	7e-20	CETP
rs7138803	12	50247468	Cystatin C levels	8e-12	CETP
rs7498665	16	28883241	Body mass index	1e-40	FOSL1
rs7498665	16	28883241	Body mass index	1e-66	FOSL1
rs7498665	16	28883241	Waist circumference	5e-15	FOSL1
rs7498665	16	28883241	Waist circumference	1e-22	FOSL1
rs7498665	16	28883241	Waist circumference	3e-12	FOSL1
rs7498665	16	28883241	Subcortical volume (MOSTest)	9e-14	FOSL1
rs7498665	16	28883241	Body mass index	1e-66	FOSL1
rs7498665	16	28883241	Waist-hip ratio	1e-22	FOSL1
rs7498665	16	28883241	Waist-hip ratio	1e-22	FOSL1
rs7498665	16	28883241	Predicted visceral adipose tissue	2e-26	FOSL1
rs7498665	16	28883241	Obesity	5e-12	FOSL1
rs7498665	16	28883241	Obesity	3e-13	FOSL1
rs7498665	16	28883241	Body mass index	5e-11	FOSL1
rs7498665	16	28883241	Weight	1e-09	FOSL1
rs7498665	16	28883241	Body mass index	3e-10	FOSL1
rs7498665	16	28883241	Adult body size	6e-35	FOSL1
rs7498665	16	28883241	Body mass index	4e-40	FOSL1
rs1421085	16	53800954	Relative fat intake	7e-12	OPCML
rs1421085	16	53800954	Waist circumference variance	3e-52	OPCML
rs1421085	16	53800954	Hip circumference variance	2e-48	OPCML
rs1421085	16	53800954	Basal metabolic rate variance	9e-47	OPCML
rs1421085	16	53800954	Waist circumference	3e-166	OPCML
rs1421085	16	53800954	Fat-free mass	1e-38	OPCML
rs1421085	16	53800954	Type 2 diabetes	3e-84	OPCML
rs1421085	16	53800954	Hip circumference	2e-152	OPCML
rs1421085	16	53800954	Basal metabolic rate	9e-154	OPCML
rs1421085	16	53800954	Body mass index	9e-44	OPCML
rs1421085	16	53800954	Age at adiposity rebound	3e-30	OPCML
rs1421085	16	53800954	Body fat percentage	2e-32	OPCML
rs1421085	16	53800954	Body fat percentage	5e-21	OPCML
rs1421085	16	53800954	Body fat percentage	3e-50	OPCML
rs1421085	16	53800954	Body mass index	1e-300	OPCML
rs1421085	16	53800954	Fat-free mass	4e-62	OPCML
rs1421085	16	53800954	Fat-free mass	2e-26	OPCML
rs1421085	16	53800954	Fasting insulin	4e-13	OPCML
rs1421085	16	53800954	Fasting insulin	1e-09	OPCML
rs1421085	16	53800954	Dietary macronutrient intake	1e-16	OPCML
rs1421085	16	53800954	Morningness	1e-25	OPCML
rs1421085	16	53800954	Preeclampsia (maternal genotype effect)	1e-09	OPCML
rs1421085	16	53800954	Type 2 diabetes	2e-48	OPCML
rs1421085	16	53800954	Problematic alcohol use (MTAG)	6e-14	OPCML
rs1421085	16	53800954	Bone mineral density or leg lean mass (pleiotropy)	6e-14	OPCML
rs1421085	16	53800954	Leg lean mass	0	OPCML
rs1421085	16	53800954	Pulse pressure	2e-10	OPCML
rs1421085	16	53800954	Body mass index	2e-75	OPCML
rs1421085	16	53800954	Type 2 diabetes	4e-15	OPCML
rs1421085	16	53800954	Childhood body mass index	5e-16	OPCML
rs1421085	16	53800954	Obesity	6e-39	OPCML
rs1421085	16	53800954	Obesity	7e-18	OPCML
rs1421085	16	53800954	Obesity	5e-13	OPCML
rs1421085	16	53800954	Obesity	1e-28	OPCML
rs1421085	16	53800954	Obesity (early onset extreme)	3e-28	OPCML
rs1421085	16	53800954	Dietary macronutrient intake	1e-09	OPCML
rs1421085	16	53800954	Hand grip strength	5e-38	OPCML
rs1421085	16	53800954	Type 2 diabetes	1e-189	OPCML
rs1421085	16	53800954	Body mass index	7e-29	OPCML
rs1421085	16	53800954	Type 2 diabetes	1e-28	OPCML
rs1421085	16	53800954	Type 2 diabetes	6e-144	OPCML
rs1421085	16	53800954	Body size at age 10	6e-242	OPCML
rs1421085	16	53800954	Alcohol use disorder	2e-11	OPCML
rs1421085	16	53800954	Total testosterone levels	1e-11	OPCML
rs1421085	16	53800954	Morning person	5e-32	OPCML
rs1421085	16	53800954	Chronotype	5e-32	OPCML
rs1421085	16	53800954	Childhood body fatness	6e-21	OPCML
rs1421085	16	53800954	Type 2 diabetes	1e-28	OPCML
rs1421085	16	53800954	Alcohol consumption	9e-13	OPCML
rs1421085	16	53800954	Obesity	2e-16	OPCML
rs1421085	16	53800954	Type 2 diabetes	4e-29	OPCML
rs1421085	16	53800954	Morning person	8e-21	OPCML
rs1421085	16	53800954	Medication use (HMG CoA reductase inhibitors)	5e-15	OPCML
rs1421085	16	53800954	Body mass index	5e-14	OPCML
rs1421085	16	53800954	Waist circumference	9e-10	OPCML
rs1421085	16	53800954	Body mass index	9e-39	OPCML
rs1421085	16	53800954	Abdominal subcutaneous adipose tissue volume	2e-21	OPCML
rs1421085	16	53800954	Ideal cardiovascular health score (clinical and behavioral)	8e-37	OPCML
rs1421085	16	53800954	Body fat percentage	3e-28	OPCML
rs1421085	16	53800954	Body mass index	5e-49	OPCML
rs1421085	16	53800954	Body fat percentage	2e-09	OPCML
rs1421085	16	53800954	Waist circumference	4e-30	OPCML
rs1421085	16	53800954	Hip circumference	5e-23	OPCML
rs1421085	16	53800954	Principal component-derived dietary pattern 1	2e-43	OPCML
rs1421085	16	53800954	Weight	3e-241	OPCML
rs1421085	16	53800954	Mean corpuscular hemoglobin	2e-09	OPCML
rs1558902	16	53803574	BMI (adjusted for smoking behaviour)	5e-59	B3GAT1
rs1558902	16	53803574	BMI (adjusted for smoking behaviour)	3e-110	B3GAT1
rs1558902	16	53803574	BMI (adjusted for smoking behaviour)	7e-65	B3GAT1
rs1558902	16	53803574	Body mass index (age interaction)	1e-26	B3GAT1
rs1558902	16	53803574	Body mass index	2e-16	B3GAT1
rs1558902	16	53803574	Body mass index	1e-26	B3GAT1
rs1558902	16	53803574	Waist circumference	1e-57	B3GAT1
rs1558902	16	53803574	Waist circumference	4e-101	B3GAT1
rs1558902	16	53803574	Waist circumference	8e-59	B3GAT1
rs1558902	16	53803574	Body mass index	9e-199	B3GAT1
rs1558902	16	53803574	Menarche (age at onset)	1e-12	B3GAT1
rs1558902	16	53803574	C-reactive protein levels or HDL-cholesterol levels (pleiotropy)	5e-09	B3GAT1
rs1558902	16	53803574	Weight	2e-29	B3GAT1
rs1558902	16	53803574	Waist circumference	7e-27	B3GAT1
rs1558902	16	53803574	Alcohol consumption (drinks per week) (MTAG)	4e-12	B3GAT1
rs1558902	16	53803574	BMI in non-smokers	4e-44	B3GAT1
rs1558902	16	53803574	BMI in non-smokers	1e-79	B3GAT1
rs1558902	16	53803574	BMI in non-smokers	3e-45	B3GAT1
rs1558902	16	53803574	Hip circumference	8e-20	B3GAT1
rs1558902	16	53803574	Body mass index (joint analysis main effects and smoking interaction)	2e-115	B3GAT1
rs1558902	16	53803574	Body mass index (joint analysis main effects and smoking interaction)	2e-63	B3GAT1
rs1558902	16	53803574	Body mass index (joint analysis main effects and smoking interaction)	2e-62	B3GAT1
rs1558902	16	53803574	Body mass index	4e-40	B3GAT1
rs1558902	16	53803574	Body mass index	7e-27	B3GAT1
rs1558902	16	53803574	Obesity (early onset extreme)	5e-19	B3GAT1
rs1558902	16	53803574	Body mass index	1e-93	B3GAT1
rs1558902	16	53803574	Body mass index	1e-156	B3GAT1
rs1558902	16	53803574	Body mass index	5e-120	B3GAT1
rs1558902	16	53803574	Height adjusted BMI	9e-10	B3GAT1
rs1558902	16	53803574	Body mass index	4e-84	B3GAT1
rs1558902	16	53803574	Body mass index	8e-153	B3GAT1
rs1558902	16	53803574	Body fat percentage	4e-27	B3GAT1
rs1558902	16	53803574	Body fat percentage	1e-13	B3GAT1
rs1558902	16	53803574	Body fat percentage	2e-13	B3GAT1
rs1558902	16	53803574	Body fat percentage	1e-25	B3GAT1
rs1558902	16	53803574	Body fat percentage	4e-15	B3GAT1
rs1558902	16	53803574	Body fat percentage	7e-14	B3GAT1
rs1558902	16	53803574	Childhood body mass index	4e-14	B3GAT1
rs1558902	16	53803574	Body mass index	2e-223	B3GAT1
rs1558902	16	53803574	BMI in smokers	8e-39	B3GAT1
rs1558902	16	53803574	BMI in smokers	4e-22	B3GAT1
rs1558902	16	53803574	BMI in smokers	9e-21	B3GAT1
rs1558902	16	53803574	Waist circumference	7e-27	B3GAT1
rs1558902	16	53803574	Glycated hemoglobin levels	3e-08	B3GAT1
rs1558902	16	53803574	Obesity	1e-07	B3GAT1
rs1558902	16	53803574	Obesity	2e-81	B3GAT1
rs1558902	16	53803574	Waist circumference	5e-19	B3GAT1
rs1558902	16	53803574	Body mass index	4e-29	B3GAT1
rs1558902	16	53803574	C-reactive protein levels	5e-20	B3GAT1
rs1558902	16	53803574	Serum 25-Hydroxyvitamin D levels	2e-08	B3GAT1
rs1558902	16	53803574	Body mass index	5e-07	B3GAT1
rs1558902	16	53803574	Body mass index	2e-07	B3GAT1
rs1558902	16	53803574	Body mass index	2e-210	B3GAT1
rs1558902	16	53803574	circulating leptin levels	2e-14	B3GAT1
rs1558902	16	53803574	Body mass index	6e-222	B3GAT1
rs1558902	16	53803574	Body mass index	3e-32	B3GAT1
rs1558902	16	53803574	Visceral adipose tissue volume	3e-08	B3GAT1
rs1558902	16	53803574	Red cell distribution width	7e-25	B3GAT1
rs1558902	16	53803574	Cholelithiasis	1e-09	B3GAT1
rs1121980	16	53809247	Triglycerides	3e-08	UBE2L5
rs1121980	16	53809247	HDL cholesterol	7e-09	UBE2L5
rs1121980	16	53809247	Body mass index	1e-206	UBE2L5
rs1121980	16	53809247	Appendicular lean mass	1e-14	UBE2L5
rs1121980	16	53809247	Waist-hip ratio	1e-17	UBE2L5
rs1121980	16	53809247	Waist-hip ratio	1e-38	UBE2L5
rs1121980	16	53809247	Waist-hip ratio	1e-23	UBE2L5
rs1121980	16	53809247	HDL cholesterol levels	2e-07	UBE2L5
rs1121980	16	53809247	High density lipoprotein cholesterol levels	2e-06	UBE2L5
rs1121980	16	53809247	circulating leptin levels	9e-16	UBE2L5
rs1121980	16	53809247	circulating leptin levels	1e-15	UBE2L5
rs1121980	16	53809247	circulating leptin levels	8e-17	UBE2L5
rs1121980	16	53809247	circulating leptin levels	2e-15	UBE2L5
rs1121980	16	53809247	circulating leptin levels	6e-07	UBE2L5
rs1121980	16	53809247	circulating leptin levels	1e-10	UBE2L5
rs1121980	16	53809247	circulating leptin levels	9e-08	UBE2L5
rs1121980	16	53809247	circulating leptin levels	3e-11	UBE2L5
rs1121980	16	53809247	circulating leptin levels	8e-09	UBE2L5
rs1121980	16	53809247	Body mass index	4e-08	UBE2L5
rs1121980	16	53809247	Obesity (early onset extreme)	1e-07	UBE2L5
rs1121980	16	53809247	Body mass index	1e-15	UBE2L5
rs1121980	16	53809247	Male puberty timing (age at voice breaking MTAG)	3e-11	UBE2L5
rs1121980	16	53809247	Hemoglobin A1c levels	1e-28	UBE2L5
rs17817449	16	53813367	Relative carbohydrate intake	3e-10	PDS5B
rs17817449	16	53813367	Breast cancer	5e-08	PDS5B
rs17817449	16	53813367	Breast cancer (estrogen-receptor negative)	3e-07	PDS5B
rs17817449	16	53813367	Breast cancer	3e-21	PDS5B
rs17817449	16	53813367	Breast cancer (estrogen-receptor negative)	2e-10	PDS5B
rs17817449	16	53813367	Breast cancer	5e-24	PDS5B
rs17817449	16	53813367	Breast cancer	2e-14	PDS5B
rs17817449	16	53813367	Breast cancer	7e-13	PDS5B
rs17817449	16	53813367	Obesity	2e-12	PDS5B
rs17817449	16	53813367	Breast cancer	6e-14	PDS5B
rs17817449	16	53813367	Breast cancer	6e-07	PDS5B
rs17817449	16	53813367	Body mass index	5e-19	PDS5B
rs17817449	16	53813367	Glycated hemoglobin levels	3e-18	PDS5B
rs17817449	16	53813367	Urinary sodium excretion	4e-14	PDS5B
rs17817449	16	53813367	Sex hormone-binding globulin levels	2e-11	PDS5B
rs17817449	16	53813367	Urate levels	4e-17	PDS5B
rs17817449	16	53813367	High density lipoprotein cholesterol levels	2e-09	PDS5B
rs17817449	16	53813367	Urea levels	1e-13	PDS5B
rs17817449	16	53813367	Aspartate aminotransferase to alanine aminotransferase ratio	1e-12	PDS5B
rs17817449	16	53813367	Childhood body mass index	2e-17	PDS5B
rs17817449	16	53813367	C-reactive protein levels	7e-18	PDS5B
rs17817449	16	53813367	Alanine aminotransferase levels	1e-17	PDS5B
rs17817449	16	53813367	Cystatin C levels	7e-20	PDS5B
rs8050136	16	53816275	Type 2 diabetes	2e-17	WSCD2
rs8050136	16	53816275	Menarche (age at onset)	2e-17	WSCD2
rs8050136	16	53816275	Body mass index	1e-52	WSCD2
rs8050136	16	53816275	Body mass index	3e-06	WSCD2
rs8050136	16	53816275	Subscapular skin fold thickness	4e-06	WSCD2
rs8050136	16	53816275	Blood urea nitrogen levels	3e-23	WSCD2
rs8050136	16	53816275	Body mass index	1e-07	WSCD2
rs8050136	16	53816275	Body mass index in physically active individuals	4e-39	WSCD2
rs8050136	16	53816275	Body mass index (joint analysis main effects and physical activity interaction)	4e-54	WSCD2
rs8050136	16	53816275	Body mass index in physically inactive individuals	2e-18	WSCD2
rs8050136	16	53816275	Body mass index	2e-58	WSCD2
rs8050136	16	53816275	Type 2 diabetes	3e-39	WSCD2
rs8050136	16	53816275	Type 2 diabetes	3e-26	WSCD2
rs8050136	16	53816275	Type 2 diabetes	6e-06	WSCD2
rs8050136	16	53816275	Type 2 diabetes	1e-12	WSCD2
rs8050136	16	53816275	Type 2 diabetes	7e-06	WSCD2
rs8050136	16	53816275	Weight	5e-36	WSCD2
rs8050136	16	53816275	Body mass index	1e-47	WSCD2
rs8050136	16	53816275	Body mass in chronic obstructive pulmonary disease	4e-08	WSCD2
rs8050136	16	53816275	Type 2 diabetes	7e-14	WSCD2
rs8050136	16	53816275	Adiposity	3e-26	WSCD2
rs8050136	16	53816275	Obesity (extreme)	8e-10	WSCD2
rs8050136	16	53816275	Body mass index	7e-17	WSCD2
rs8050136	16	53816275	Urate levels	2e-10	WSCD2
rs8050136	16	53816275	Type 2 diabetes or polycystic ovary syndrome (pleiotropy)	2e-85	WSCD2
rs8050136	16	53816275	Body fat percentage or coronary artery disease (MTAG)	4e-19	WSCD2
rs3751812	16	53818460	Body mass index (joint analysis main effects and physical activity interaction)	3e-32	PPFIBP1
rs3751812	16	53818460	Body mass index	6e-108	PPFIBP1
rs3751812	16	53818460	Body mass index (joint analysis main effects and physical activity interaction)	2e-108	PPFIBP1
rs3751812	16	53818460	Body mass index (joint analysis main effects and physical activity interaction)	3e-109	PPFIBP1
rs3751812	16	53818460	Body mass index in physically inactive individuals	1e-15	PPFIBP1
rs3751812	16	53818460	Body mass index in physically inactive individuals	5e-42	PPFIBP1
rs3751812	16	53818460	Body mass index in physically inactive individuals	7e-28	PPFIBP1
rs3751812	16	53818460	Body mass index in physically inactive individuals	5e-41	PPFIBP1
rs3751812	16	53818460	Body mass index in physically active individuals	2e-19	PPFIBP1
rs3751812	16	53818460	HDL cholesterol	2e-18	PPFIBP1
rs9939609	16	53820527	Menarche (age at onset)	3e-08	ZPR1
rs9939609	16	53820527	Body mass index	3e-35	ZPR1
rs9939609	16	53820527	Age-related diseases, mortality and associated endophenotypes	1e-14	ZPR1
rs9939609	16	53820527	Age-related disease endophenotypes	2e-17	ZPR1
rs9939609	16	53820527	Body mass index	1e-06	ZPR1
rs9939609	16	53820527	Type 2 diabetes	2e-07	ZPR1
rs9939609	16	53820527	Biomedical quantitative traits	2e-07	ZPR1
rs9939609	16	53820527	Body mass index	4e-51	ZPR1
rs9939609	16	53820527	Type 2 diabetes	1e-20	ZPR1
rs9939609	16	53820527	Body mass index	9e-16	ZPR1
rs9941349	16	53825488	Body mass index in physically inactive individuals	2e-29	STK24
rs9941349	16	53825488	Obesity (extreme)	6e-12	STK24
rs9941349	16	53825488	Body mass index	4e-21	STK24
rs12149832	16	53842908	Adolescent idiopathic scoliosis	4e-08	SEL1L
rs12149832	16	53842908	Body mass index (SNP x SNP interaction)	5e-22	SEL1L
rs12149832	16	53842908	Body mass index	1e-25	SEL1L
rs12149832	16	53842908	Coffee max liking	5e-11	SEL1L
rs61676547	17	65825248	Type 2 diabetes	1e-19	CDH7
rs61676547	17	65825248	Cholesterol levels in large VLDL	2e-08	CDH7
rs61676547	17	65825354	Cholesterol levels in very large VLDL	5e-08	CDH7
rs61676547	17	65825374	Cholesteryl esters to total lipids ratio in large HDL	4e-08	CDH7
rs61676547	17	65825374	Free cholesterol levels in large VLDL	9e-09	CDH7
rs61676547	17	65825374	Total lipid levels in large VLDL	1e-08	CDH7
rs61676547	17	65825374	Triglyceride levels in LDL	2e-09	CDH7
rs61676547	17	65825374	Cholesterol to total lipids ratio in large HDL	3e-08	CDH7
rs61676547	17	65825374	Triglycerides to total lipids ratio in large HDL	3e-09	CDH7
rs61676547	17	65825374	Triglyceride levels in small VLDL	4e-10	CDH7
rs61676547	17	65825374	Ratio of triglycerides to phosphoglycerides	2e-08	CDH7
rs61676547	17	65825374	Total lipid levels in very large VLDL	1e-08	CDH7
rs61676547	17	65825374	Concentration of very large VLDL particles	7e-09	CDH7
rs61676547	17	65825374	Total triglycerides levels	3e-09	CDH7
rs61676547	17	65825374	Total lipid levels in VLDL	2e-08	CDH7
rs61676547	17	65825374	Triglyceride levels in VLDL	1e-08	CDH7
rs61676547	17	65825374	Triglycerides to total lipids ratio in very large HDL	1e-10	CDH7
rs61676547	17	65825374	Free cholesterol levels in very large VLDL	3e-08	CDH7
rs61676547	17	65825374	Phospholipid levels in very large VLDL	3e-08	CDH7
rs61676547	17	65825374	Triglyceride levels in very large VLDL	1e-08	CDH7
rs61676547	17	65825374	Triglyceride levels in very small VLDL	5e-10	CDH7
rs61676547	17	65825374	Triglyceride levels in medium LDL	9e-10	CDH7
rs61676547	17	65825374	Monounsaturated fatty acid levels	2e-08	CDH7
rs61676547	17	65825374	Triglycerides to total lipids ratio in small HDL	4e-09	CDH7
rs61676547	17	65825374	Triglyceride levels in small HDL	2e-10	CDH7
rs61676547	17	65825374	Triglycerides to total lipids ratio in medium HDL	1e-08	CDH7
rs61676547	17	65825374	Triglyceride levels in medium VLDL	7e-09	CDH7
rs61676547	17	65825374	Ratio of monounsaturated fatty acids to total fatty acids	3e-08	CDH7
rs61676547	17	65825374	Ratio of polyunsaturated fatty acids to monounsaturated fatty acids	5e-08	CDH7
rs61676547	17	65825374	Triglyceride levels in small LDL	1e-09	CDH7
rs61676547	17	65825374	Triglyceride levels in large LDL	5e-09	CDH7
rs61676547	17	65825374	Phospholipid levels in large VLDL	4e-09	CDH7
rs61676547	17	65825374	Concentration of large VLDL particles	7e-09	CDH7
rs61676547	17	65825374	Cholesterol to total lipids ratio in medium HDL	4e-08	CDH7
rs61676547	17	65825374	Cholesteryl esters to total lipids ratio in medium HDL	3e-08	CDH7
rs61676547	17	65826090	High density lipoprotein cholesterol levels	3e-10	CDH7
rs61676547	17	65828371	Body fat percentage	6e-08	CDH7
rs61676547	17	65828371	Body fat percentage	5e-09	CDH7
rs61676547	17	65828371	Type 2 diabetes	8e-19	CDH7
rs61676547	17	65829358	Phospholipid levels in VLDL	3e-08	CDH7
rs61676547	17	65832016	Body mass index	7e-15	CDH7
rs61676547	17	65833002	Alanine aminotransferase levels	7e-20	CDH7
rs61676547	17	65836001	Hand grip strength	5e-12	CDH7
rs61676547	17	65839210	Hand grip strength	1e-16	CDH7
rs61676547	17	65839210	Non-HDL cholesterol levels	8e-20	CDH7
rs61676547	17	65839210	Low density lipoprotein cholesterol levels	3e-19	CDH7
rs61676547	17	65839210	Total cholesterol levels	2e-16	CDH7
rs61676547	17	65839210	Total cholesterol levels	1e-21	CDH7
rs61676547	17	65839210	Non-HDL cholesterol levels	3e-26	CDH7
rs61676547	17	65840809	Metabolic syndrome	8e-09	CDH7
rs61676547	17	65840810	Eosinophil counts	2e-11	CDH7
rs61676547	17	65840810	Phospholipids to total lipids ratio in large VLDL	2e-10	CDH7
rs61676547	17	65840810	Triglycerides	3e-20	CDH7
rs61676547	17	65841285	Post-traumatic stress disorder (phenotype risk score)	1e-08	CDH7
rs61676547	17	65847060	Predicted visceral adipose tissue	4e-16	CDH7
rs61676547	17	65852907	Triglyceride levels in IDL	4e-09	CDH7
rs61676547	17	65852907	Concentration of small VLDL particles	2e-09	CDH7
rs61676547	17	65852907	Total lipid levels in small VLDL	4e-09	CDH7
rs61676547	17	65854602	Adult body size	2e-12	CDH7
rs61676547	17	65854602	Alanine aminotransferase levels	4e-21	CDH7
rs61676547	17	65854602	Body fat percentage	6e-28	CDH7
rs61676547	17	65854602	High density lipoprotein cholesterol levels	2e-06	CDH7
rs61676547	17	65854602	Triglycerides	3e-20	CDH7
rs61676547	17	65854602	Alanine aminotransferase levels	1e-19	CDH7
rs61676547	17	65854602	Metabolic biomarkers (multivariate analysis)	3e-15	CDH7
rs61676547	17	65870073	Body mass index	6e-12	CDH7
rs61676547	17	65870073	Psoriasis	2e-08	CDH7
rs61676547	17	65870073	Body mass index	5e-08	CDH7
rs61676547	17	65870073	Body mass index	3e-06	CDH7
rs61676547	17	65875587	Loneliness	7e-09	CDH7
rs61676547	17	65875587	Risk-taking tendency (4-domain principal component model)	1e-08	CDH7
rs61676547	17	65875587	Risk-taking behavior (multivariate analysis)	3e-09	CDH7
rs61676547	17	65880538	Eosinophil counts	6e-19	CDH7
rs61676547	17	65880538	Sum eosinophil basophil counts	2e-17	CDH7
rs61676547	17	65892064	Nonalcoholic fatty liver disease (imputed)	3e-09	CDH7
rs61676547	17	65892064	Waist circumference adjusted for body mass index	4e-08	CDH7
rs61676547	17	65892280	Inguinal hernia	4e-08	CDH7
rs61676547	17	65892280	Eosinophil counts	2e-10	CDH7
rs61676547	17	65892343	Triglyceride levels	6e-15	CDH7
rs61676547	17	65892343	Apolipoprotein B levels	3e-09	CDH7
rs61676547	17	65892343	Endometrial cancer (endometrioid histology)	4e-06	CDH7
rs61676547	17	65892343	Endometrial cancer	4e-07	CDH7
rs61676547	17	65892343	Smoking initiation (ever regular vs never regular) (MTAG)	4e-09	CDH7
rs61676547	17	65892343	Insomnia	3e-08	CDH7
rs61676547	17	65892507	Type 2 diabetes	3e-11	CDH7
rs61676547	17	65892507	HDL cholesterol	3e-11	CDH7
rs61676547	17	65898809	Lung cancer	7e-06	CDH7
rs61676547	17	65898809	EGFR mutation-positive lung adenocarcinoma	2e-12	CDH7
rs61676547	17	65898809	Lung adenocarcinoma	3e-08	CDH7
rs61676547	17	65898809	Lung adenocarcinoma	7e-11	CDH7
rs61676547	17	65903326	Age at first sexual intercourse	1e-10	CDH7
rs61676547	17	65903326	Body mass index	8e-10	CDH7
rs61676547	17	65903629	C-reactive protein levels	3e-08	CDH7
rs61676547	17	65921834	Body mass index	5e-10	CDH7
rs61676547	17	65938655	High density lipoprotein cholesterol levels	1e-16	CDH7
rs61676547	17	65944515	Alcohol dependence symptom count	5e-07	CDH7
rs61676547	17	65947640	Body mass index	2e-13	CDH7
rs61676547	17	65947640	Body mass index	2e-13	CDH7
rs61676547	17	65947640	Waist-hip ratio	3e-16	CDH7
rs61676547	17	65947640	Waist-hip ratio	3e-16	CDH7
rs61676547	17	65947640	Waist circumference adjusted for body mass index	8e-11	CDH7
rs61676547	17	65947640	Height	6e-17	CDH7
rs61676547	17	65947640	Macular thickness	7e-12	CDH7
rs61676547	17	65947640	Clinical depression	8e-06	CDH7
rs61676547	17	65951133	Eosinophil counts	2e-29	CDH7
rs61676547	17	65957568	Triglyceride levels	1e-08	CDH7
rs61676547	17	65957568	Type 2 diabetes	3e-10	CDH7
rs61676547	17	65957568	Type 2 diabetes	4e-10	CDH7
rs61676547	17	65957568	Type 2 diabetes	5e-06	CDH7
rs61676547	17	65975385	Eosinophil counts	8e-38	CDH7
rs61676547	17	65977132	Height	7e-11	CDH7
rs61676547	17	65977132	Body mass index	1e-13	CDH7
rs61676547	17	65977132	Weight	4e-16	CDH7
rs61676547	17	65980289	Triglyceride levels	5e-47	CDH7
rs61676547	17	65980289	Triglyceride levels	3e-31	CDH7
rs61676547	17	65982943	Brain morphology (MOSTest)	1e-15	CDH7
rs61676547	17	65982943	Subcortical volume (MOSTest)	7e-11	CDH7
rs61676547	17	65982943	Body mass index	4e-18	CDH7
rs61676547	17	65988049	Type 2 diabetes	1e-07	CDH7
rs61676547	17	65988049	Type 2 diabetes	7e-07	CDH7
rs61676547	17	65988049	Body mass index	1e-11	CDH7
rs61676547	17	65989961	Triglycerides	2e-12	CDH7
rs61676547	17	65989961	Brain shape (segment 1)	8e-18	CDH7
rs61676547	17	65989961	Vertex-wise cortical surface area	5e-06	CDH7
rs61676547	17	65989961	Brain morphology (MOSTest)	5e-26	CDH7
rs61676547	17	65989961	Vertex-wise sulcal depth	3e-76	CDH7
rs61676547	17	65989961	Whole brain restricted directional diffusion (multivariate analysis)	1e-26	CDH7
rs61676547	17	65989961	Cortical thickness	1e-17	CDH7
rs61676547	17	65989961	Cortical surface area	1e-17	CDH7
rs61676547	17	65989961	Vertex-wise cortical thickness	3e-42	CDH7
rs61676547	17	65989961	Vertex-wise cortical surface area	4e-41	CDH7
rs61676547	17	65989961	Coffee consumption (cups per day)	2e-08	CDH7
rs61676547	17	65990500	Eosinophil counts	7e-12	CDH7
rs61676547	17	65990500	Cortical surface area (MOSTest)	4e-09	CDH7
rs61676547	17	65990500	Whole brain restricted isotropic diffusion (multivariate analysis)	8e-25	CDH7
rs61676547	17	65990500	Whole brain free water diffusion (multivariate analysis)	2e-22	CDH7
rs61676547	17	65990571	White matter microstructure (mode of anisotropy)	2e-08	CDH7
rs61676547	17	65999648	Number of sexual partners	2e-12	CDH7
rs61676547	17	65999648	Insomnia	3e-08	CDH7
rs61676547	17	66004715	Low density lipoprotein cholesterol levels	1e-15	CDH7
rs61676547	17	66015109	White matter microstructure (mode of anisotropy)	4e-08	CDH7
rs61676547	17	66016006	Eosinophil counts	5e-31	CDH7
rs61676547	17	66016006	Eosinophil percentage of white cells	2e-29	CDH7
rs61676547	17	66016006	Eosinophil counts	2e-37	CDH7
rs61676547	17	66016006	Eosinophil counts	3e-44	CDH7
rs6567160	18	57747215	Lung function (FVC)	3e-11	LINGO1
rs6567160	18	57751014	Metabolic syndrome	7e-06	LINGO1
rs6567160	18	57757978	Childhood body fatness	1e-09	LINGO1
rs6567160	18	57802714	Childhood onset type 2 diabetes	4e-14	LINGO1
rs6567160	18	57802714	Neutrophil count	5e-11	LINGO1
rs6567160	18	57802714	Body mass index	6e-08	LINGO1
rs6567160	18	57802714	Type 2 diabetes	5e-15	LINGO1
rs6567160	18	57808978	Caffeine consumption from coffee	2e-16	LINGO1
rs6567160	18	57808978	Coffee consumption	8e-19	LINGO1
rs6567160	18	57808978	White blood cell count	2e-11	LINGO1
rs6567160	18	57811982	Obesity (early onset extreme)	6e-11	LINGO1
rs6567160	18	57811982	Ideal cardiovascular health score (clinical and behavioral)	9e-10	LINGO1
rs6567160	18	57824038	Neuroticism	3e-10	LINGO1
rs6567160	18	57826570	Type 2 diabetes	3e-11	LINGO1
rs6567160	18	57829135	Body mass index	8e-19	LINGO1
rs6567160	18	57829135	Fat body mass	3e-11	LINGO1
rs6567160	18	57829135	BMI (adjusted for smoking behaviour)	1e-28	LINGO1
rs6567160	18	57829135	BMI (adjusted for smoking behaviour)	1e-31	LINGO1
rs6567160	18	57829135	BMI (adjusted for smoking behaviour)	3e-54	LINGO1
rs6567160	18	57829135	Body mass index (joint analysis main effects and smoking interaction)	4e-55	LINGO1
rs6567160	18	57829135	Body mass index (joint analysis main effects and smoking interaction)	1e-31	LINGO1
rs6567160	18	57829135	Body mass index (joint analysis main effects and smoking interaction)	4e-28	LINGO1
rs6567160	18	57829135	Fat-free mass	1e-36	LINGO1
rs6567160	18	57829135	Body mass index	2e-18	LINGO1
rs6567160	18	57829135	Childhood obesity	7e-13	LINGO1
rs6567160	18	57829135	Fat-free mass	2e-62	LINGO1
rs6567160	18	57829135	Body mass index	8e-184	LINGO1
rs6567160	18	57829135	Body mass index	1e-125	LINGO1
rs6567160	18	57829135	Fat-free mass	1e-30	LINGO1
rs6567160	18	57829135	Body mass index	8e-184	LINGO1
rs6567160	18	57829135	Waist circumference	3e-24	LINGO1
rs6567160	18	57829135	Waist circumference	3e-33	LINGO1
rs6567160	18	57829135	Waist circumference	7e-15	LINGO1
rs6567160	18	57829135	Body mass index	9e-66	LINGO1
rs6567160	18	57829135	Body mass index (adult)	2e-64	LINGO1
rs6567160	18	57829135	Body mass index (adult)	5e-10	LINGO1
rs6567160	18	57829135	Body mass index (adult)	2e-12	LINGO1
rs6567160	18	57829135	BMI in non-smokers	4e-25	LINGO1
rs6567160	18	57829135	BMI in non-smokers	9e-43	LINGO1
rs6567160	18	57829135	BMI in non-smokers	2e-23	LINGO1
rs6567160	18	57829135	Body mass index	8e-184	LINGO1
rs6567160	18	57829135	Body mass index	1e-28	LINGO1
rs6567160	18	57829135	Waist-hip ratio	3e-39	LINGO1
rs6567160	18	57829135	Body mass index	5e-30	LINGO1
rs6567160	18	57829135	Body mass index	4e-53	LINGO1
rs6567160	18	57829135	Body mass index	7e-59	LINGO1
rs6567160	18	57829135	Body mass index	5e-34	LINGO1
rs6567160	18	57829135	Body fat percentage	1e-10	LINGO1
rs6567160	18	57829135	Body fat percentage	1e-06	LINGO1
rs6567160	18	57829135	Body fat percentage	8e-08	LINGO1
rs6567160	18	57829135	Body fat percentage	6e-09	LINGO1
rs6567160	18	57829135	Childhood body mass index	1e-09	LINGO1
rs6567160	18	57829135	Body mass index	2e-84	LINGO1
rs6567160	18	57829135	BMI in smokers	5e-09	LINGO1
rs6567160	18	57829135	BMI in smokers	2e-14	LINGO1
rs6567160	18	57829135	BMI in smokers	2e-07	LINGO1
rs6567160	18	57829135	Body mass index	8e-37	LINGO1
rs6567160	18	57829135	Type 2 diabetes	8e-34	LINGO1
rs6567160	18	57829135	Body mass index	2e-11	LINGO1
rs6567160	18	57829135	Systolic blood pressure	3e-10	LINGO1
rs6567160	18	57829135	Body mass index	7e-126	LINGO1
rs6567160	18	57829135	Body mass index	7e-70	LINGO1
rs6567160	18	57829135	Height	3e-55	LINGO1
rs6567160	18	57829135	Body mass index	3e-75	LINGO1
rs6567160	18	57829135	Body mass index	4e-11	LINGO1
rs6567160	18	57829135	Body fat percentage	5e-48	LINGO1
rs6567160	18	57829135	High density lipoprotein cholesterol levels	5e-25	LINGO1
rs6567160	18	57829135	Sex hormone-binding globulin levels	2e-19	LINGO1
rs6567160	18	57829135	Triglycerides	4e-08	LINGO1
rs6567160	18	57829135	Metabolic biomarkers (multivariate analysis)	1e-35	LINGO1
rs6567160	18	57829135	Body fat percentage	5e-13	LINGO1
rs6567160	18	57829135	Body mass index	5e-18	LINGO1
rs6567160	18	57829135	Waist circumference	5e-14	LINGO1
rs6567160	18	57829135	Type 2 diabetes	7e-29	LINGO1
rs6567160	18	57829135	Type 2 diabetes	1e-15	LINGO1
rs6567160	18	57829135	Type 2 diabetes	3e-16	LINGO1
rs6567160	18	57829135	High density lipoprotein cholesterol levels	5e-29	LINGO1
rs6567160	18	57829135	Systolic blood pressure	4e-09	LINGO1
rs6567160	18	57829135	Body mass index	2e-36	LINGO1
rs6567160	18	57829135	Weight	1e-53	LINGO1
rs6567160	18	57829135	Body mass index	3e-118	LINGO1
rs6567160	18	57829135	Medication use (drugs used in diabetes)	3e-10	LINGO1
rs6567160	18	57829135	Type 2 diabetes	5e-25	LINGO1
rs6567160	18	57829135	Height	4e-47	LINGO1
rs6567160	18	57829135	Medication use (drugs used in diabetes)	5e-14	LINGO1
rs6567160	18	57838401	Coronary artery disease	4e-09	LINGO1
rs6567160	18	57838401	Hip circumference	1e-32	LINGO1
rs6567160	18	57838401	Hip circumference	4e-18	LINGO1
rs6567160	18	57838401	Hip circumference	1e-19	LINGO1
rs6567160	18	57838401	Coronary artery disease	3e-08	LINGO1
rs6567160	18	57838401	Type 2 diabetes	2e-14	LINGO1
rs6567160	18	57838401	Body size at age 10	7e-90	LINGO1
rs6567160	18	57838401	Type 2 diabetes	5e-14	LINGO1
rs6567160	18	57838401	Body mass index	9e-09	LINGO1
rs6567160	18	57838401	Body mass index	2e-06	LINGO1
rs6567160	18	57838401	Body fat percentage or coronary artery disease (MTAG)	3e-18	LINGO1
rs6567160	18	57838401	Medication use (agents acting on the renin-angiotensin system)	3e-08	LINGO1
rs571312	18	57839769	Body mass index (age interaction)	5e-09	TNRC6A, LINGO1
rs571313	18	57839769	Body mass index	5e-07	TNRC6A, LINGO1
rs571314	18	57839769	Body mass index	4e-09	TNRC6A, LINGO1
rs571315	18	57839769	C-reactive protein levels or triglyceride levels (pleiotropy)	3e-08	TNRC6A, LINGO1
rs571316	18	57839769	Body mass index	7e-22	TNRC6A, LINGO1
rs571317	18	57839769	Body mass index	6e-42	TNRC6A, LINGO1
rs571318	18	57839769	Body mass index in physically inactive individuals	3e-07	TNRC6A, LINGO1
rs571319	18	57839769	Body mass index (joint analysis main effects and physical activity interaction)	5e-24	TNRC6A, LINGO1
rs571320	18	57839769	Body mass index in physically inactive individuals	6e-08	TNRC6A, LINGO1
rs571321	18	57839769	Body mass index in physically inactive individuals	4e-12	TNRC6A, LINGO1
rs571322	18	57839769	Body mass index	1e-25	TNRC6A, LINGO1
rs571323	18	57839769	Childhood body mass index	2e-10	TNRC6A, LINGO1
rs6567160	18	57846077	Body fat percentage	3e-07	LINGO1
rs6567160	18	57846077	Body fat percentage	8e-07	LINGO1
rs6567160	18	57846077	Body fat percentage	1e-12	LINGO1
rs6567160	18	57846077	Coronary artery disease	2e-08	LINGO1
rs6567160	18	57846077	Type 2 diabetes	1e-19	LINGO1
rs6567160	18	57846077	Myocardial infarction	2e-07	LINGO1
rs6567160	18	57848369	Type 2 diabetes	8e-13	LINGO1
rs6567160	18	57848369	Anxiety	1e-11	LINGO1
rs6567160	18	57848369	Serum uric acid levels	1e-17	LINGO1
rs6567160	18	57848531	Obese vs. thin	2e-21	LINGO1
rs6567160	18	57848531	Weight	2e-168	LINGO1
rs6567160	18	57848651	Metabolic syndrome	6e-19	LINGO1
rs6567160	18	57848651	Height	1e-16	LINGO1
rs6567160	18	57849023	HDL cholesterol	4e-08	LINGO1
rs6567160	18	57849023	Height	5e-07	LINGO1
rs6567160	18	57849023	HDL cholesterol levels	3e-06	LINGO1
rs6567160	18	57849023	C-reactive protein levels or HDL-cholesterol levels (pleiotropy)	4e-10	LINGO1
rs6567160	18	57849023	Weight	1e-21	LINGO1
rs6567160	18	57849023	Waist circumference	3e-11	LINGO1
rs6567160	18	57849023	Hip circumference	7e-11	LINGO1
rs6567160	18	57849023	Body mass index	1e-16	LINGO1
rs6567160	18	57849023	Waist circumference	3e-11	LINGO1
rs6567160	18	57849023	HDL cholesterol	7e-09	LINGO1
rs6567160	18	57849023	Sex hormone-binding globulin levels	6e-09	LINGO1
rs6567160	18	57849429	HDL cholesterol levels x alcohol consumption (drinkers vs non-drinkers) interaction (2df)	5e-15	LINGO1
rs6567160	18	57849429	Triglyceride levels x alcohol consumption (drinkers vs non-drinkers) interaction (2df)	8e-08	LINGO1
rs6567160	18	57849429	Triglyceride levels in current drinkers	5e-07	LINGO1
rs6567160	18	57849429	HDL cholesterol levels x alcohol consumption (drinkers vs non-drinkers) interaction (2df)	8e-11	LINGO1
rs6567160	18	57849429	HDL cholesterol levels x alcohol consumption (regular vs non-regular drinkers) interaction (2df)	1e-09	LINGO1
rs6567160	18	57849429	HDL cholesterol levels in current drinkers	3e-08	LINGO1
rs6567160	18	57849429	HDL cholesterol levels	1e-09	LINGO1
rs6567160	18	57849429	HDL cholesterol levels x alcohol consumption (regular vs non-regular drinkers) interaction (2df)	2e-11	LINGO1
rs6567160	18	57849429	Triglyceride levels x alcohol consumption (regular vs non-regular drinkers) interaction (2df)	7e-08	LINGO1
rs6567160	18	57849429	Feeling worry	7e-10	LINGO1
rs6567160	18	57849429	Adult body size	3e-104	LINGO1
rs6567160	18	57850422	Predicted visceral adipose tissue	2e-54	LINGO1
rs6567160	18	57850422	Obesity	2e-36	LINGO1
rs6567160	18	57850422	Urate levels	2e-21	LINGO1
rs17782313	18	57851097	Height	2e-08	ABHD17C, LINGO1
rs17782314	18	57851097	Body mass index (joint analysis main effects and physical activity interaction)	3e-13	ABHD17C, LINGO1
rs17782315	18	57851097	Body mass index in physically inactive individuals	4e-06	ABHD17C, LINGO1
rs17782316	18	57851097	Body mass index in physically inactive individuals	2e-11	ABHD17C, LINGO1
rs17782317	18	57851097	Body mass index	3e-15	ABHD17C, LINGO1
rs17782318	18	57851097	Obesity	5e-15	ABHD17C, LINGO1
rs17782319	18	57851097	Obesity	2e-08	ABHD17C, LINGO1
rs17782320	18	57851097	Obesity	4e-09	ABHD17C, LINGO1
rs17782321	18	57851097	Body mass index	5e-18	ABHD17C, LINGO1
rs17782322	18	57851097	Height	4e-11	ABHD17C, LINGO1
rs17782323	18	57851097	Principal component-derived dietary pattern 1	8e-27	ABHD17C, LINGO1
rs6567160	18	57851763	Body mass index	3e-81	LINGO1
rs6567160	18	57851763	Body mass index variance	2e-19	LINGO1
rs6567160	18	57851763	Worry	5e-13	LINGO1
rs6567160	18	57851763	Obesity	2e-27	LINGO1
rs6567160	18	57851763	Hand grip strength	8e-17	LINGO1
rs6567160	18	57851763	C-reactive protein levels	6e-17	LINGO1
rs6567160	18	57851763	Body mass index	3e-94	LINGO1
rs6567160	18	57851763	Body mass index and bone mineral density (pleiotropy)	2e-152	LINGO1
rs6567160	18	57852948	Height	7e-13	LINGO1
rs6567160	18	57852948	Waist circumference variance	6e-15	LINGO1
rs6567160	18	57852948	Hip circumference variance	2e-16	LINGO1
rs6567160	18	57852948	Waist circumference	1e-70	LINGO1
rs6567160	18	57852948	Hip circumference	1e-72	LINGO1
rs6567160	18	57852948	Bone mineral density or leg lean mass (pleiotropy)	7e-06	LINGO1
rs6567160	18	57852948	Leg lean mass	1e-150	LINGO1
rs6567160	18	57852948	Obesity	3e-22	LINGO1
rs6567160	18	57852948	Body mass index	9e-06	LINGO1
rs6567160	18	57854694	Coronary artery disease	6e-09	LINGO1
rs6567160	18	57854694	Hand grip strength	2e-19	LINGO1
rs489693	18	57858802	Triglycerides	9e-14	HS3ST4
rs489693	18	57858829	Type 2 diabetes	6e-08	HS3ST4
rs489693	18	57858829	Body mass index	4e-21	HS3ST4
rs489693	18	57859563	Body mass index	1e-25	HS3ST4
rs489693	18	57859563	Body mass index	2e-27	HS3ST4
rs489693	18	57859563	Body mass index	5e-41	HS3ST4
rs489693	18	57859563	Body mass index (joint analysis main effects and physical activity interaction)	2e-25	HS3ST4
rs489693	18	57859563	Body mass index (joint analysis main effects and physical activity interaction)	7e-28	HS3ST4
rs489693	18	57859563	Body mass index in physically active individuals	7e-35	HS3ST4
rs489693	18	57859563	Body mass index (joint analysis main effects and physical activity interaction)	1e-41	HS3ST4
rs489693	18	57859563	Body mass index in physically active individuals	5e-22	HS3ST4
rs489693	18	57859563	Body mass index in physically inactive individuals	9e-09	HS3ST4
rs489693	18	57859563	Body mass index in physically active individuals	5e-10	HS3ST4
rs489693	18	57859563	Body mass index in physically active individuals	5e-21	HS3ST4
rs489693	18	57859563	Body mass index	1e-45	HS3ST4
rs489693	18	57861663	Triglyceride levels	3e-12	HS3ST4
rs489693	18	57861961	Waist-hip ratio	3e-36	HS3ST4
rs489693	18	57861961	Triglyceride levels	9e-17	HS3ST4
rs489693	18	57861961	Triglyceride levels	6e-12	HS3ST4
rs489693	18	57861961	Free cholesterol levels in large HDL	1e-08	HS3ST4
rs489693	18	57861961	Cholesteryl ester levels in very large HDL	4e-08	HS3ST4
rs489693	18	57861961	Phospholipid levels in large HDL	1e-08	HS3ST4
rs489693	18	57863231	C-reactive protein levels	2e-15	HS3ST4
rs489693	18	57864092	Heel bone mineral density	2e-15	HS3ST4
rs489693	18	57867526	Free cholesterol levels in HDL	5e-08	HS3ST4
rs489693	18	57867526	Cholesteryl ester levels in HDL	3e-09	HS3ST4
rs489693	18	57867526	Cholesteryl ester levels in large HDL	3e-09	HS3ST4
rs489693	18	57867526	Total lipid levels in large HDL	9e-09	HS3ST4
rs489693	18	57867526	HDL cholesterol levels	4e-09	HS3ST4
rs489693	18	57867526	Cholesterol levels in large HDL	4e-09	HS3ST4
rs489693	18	57867526	Concentration of large HDL particles	1e-08	HS3ST4
rs489693	18	57867526	HDL cholesterol	8e-24	HS3ST4
rs489693	18	57872989	Body mass index (age <50)	2e-41	HS3ST4
rs489693	18	57872989	Body mass index x age interaction	7e-07	HS3ST4
rs489693	18	57872989	Body mass index (age>50)	2e-23	HS3ST4
rs489693	18	57872989	Body mass index x sex x age interaction (4df test)	9e-60	HS3ST4
rs489693	18	57872989	Body mass index	2e-58	HS3ST4
rs489693	18	57872989	Urate levels	2e-06	HS3ST4
rs489693	18	57876227	Waist-hip ratio	1e-09	HS3ST4
rs489693	18	57876227	Waist-hip ratio	3e-11	HS3ST4
rs489693	18	57876227	Body mass index in physically active individuals	3e-20	HS3ST4
rs489693	18	57876227	Body mass index (joint analysis main effects and physical activity interaction)	2e-47	HS3ST4
rs489693	18	57876227	Body mass index in physically active individuals	4e-37	HS3ST4
rs489693	18	57876227	Urate levels	7e-12	HS3ST4
rs489693	18	57876227	Urate levels	1e-12	HS3ST4
rs489693	18	57876227	Urate levels	1e-12	HS3ST4
rs489693	18	57881362	Breast cancer	4e-06	HS3ST4
rs489693	18	57882787	Trunk lean mass	9e-113	HS3ST4
rs489693	18	57882787	Neuroticism	1e-09	HS3ST4
rs489693	18	57882787	Caffeine consumption from coffee or tea	1e-12	HS3ST4
rs489693	18	57882787	Waist circumference	4e-07	HS3ST4
rs489693	18	57882787	Antipsychotic drug-induced weight gain	6e-12	HS3ST4
rs12970134	18	57884750	Type 2 diabetes	3e-08	IGF1R, HS3ST4
rs12970134	18	57884750	Type 2 diabetes	1e-08	IGF1R, HS3ST4
rs12970134	18	57884750	Type 2 diabetes	3e-12	IGF1R, HS3ST4
rs12970134	18	57884750	Type 2 diabetes	5e-10	IGF1R, HS3ST4
rs12970134	18	57884750	Waist circumference and related phenotypes	2e-09	IGF1R, HS3ST4
rs12970134	18	57884750	Weight	5e-13	IGF1R, HS3ST4
rs12970134	18	57884750	Body mass index	1e-12	IGF1R, HS3ST4
rs12970134	18	57884750	Type 2 diabetes	5e-12	IGF1R, HS3ST4
rs489693	18	57896742	Anxiety/tension (special factor of neuroticism)	1e-09	HS3ST4
rs489693	18	57897803	C-reactive protein levels	2e-09	HS3ST4
rs489693	18	57908675	Suffering from nerves	5e-10	HS3ST4
rs34634249	18	62990567	Refractive error	9e-12	CBLN2
rs34634249	18	62998775	D-dimer levels	6e-06	CBLN2
rs67297771	18	69224478	Body mass index	6e-11	JAG1
rs67297771	18	69224478	Adult body size	1e-08	JAG1
rs67297771	18	69224478	Weight	6e-10	JAG1
rs67297771	18	69231235	Obesity (extreme)	7e-06	JAG1
rs67297771	18	69250487	Body mass index	6e-09	JAG1
rs1883951	20	11239243	Heel bone mineral density	5e-14	PTK6

### Sheet: S8
Table S8. Association of polygenic scores with cardiovascular risk factors in UK Biobank in joint model (per standard deviation increase)
Trait	Polygenic Score	β	95% CI Low	95% CI High	P-value
Systolic Blood Pressure	Clinical Obesity	0.058	0.048	0.067	4.39×10⁻³²
	BMI	-0.004	-0.012	0.004	0.365
	Body Fat	0.008	-0.0003	0.016	0.058
Diastolic Blood Pressure	Clinical Obesity	0.054	0.044	0.064	4.12×10⁻²⁶
	BMI	0.019	0.011	0.028	6.51×10⁻⁶
	Body Fat	0.024	0.015	0.032	6.94×10⁻⁸
Triglycerides	Clinical Obesity	0.166	0.156	0.175	4.81×10⁻²³⁵
	BMI	-0.044	-0.053	-0.036	1.59×10⁻²⁵
	Body Fat	-0.001	-0.009	0.008	0.848
HDL Cholesterol	Clinical Obesity	-0.148	-0.157	-0.138	2.25×10⁻²¹⁷
	BMI	0.011	0.003	0.019	4.81×10⁻³
	Body Fat	-0.021	-0.029	-0.013	1.58×10⁻⁷
LDL Cholesterol	Clinical Obesity	0.015	0.005	0.026	2.94×10⁻³
	BMI	-0.015	-0.024	-0.007	5.44×10⁻⁴
	Body Fat	-0.01	-0.019	-0.001	2.68×10⁻²
Hemoglobin A1c	Clinical Obesity	0.094	0.084	0.104	4.40×10⁻⁷⁷
	BMI	0.001	-0.008	0.009	0.895
	Body Fat	0.02	0.012	0.029	2.78×10⁻⁶

### Sheet: S9
Table S9. Association of polygenic scores with plasma proteomic markers of insulin resistance and inflammation in joint models (per 1 SD increase)
Protein	Polygenic Score	β	95% CI Low	95% CI High	P-value
Adiponectin	Clinical Obesity	-0.133503	-0.156093	-0.110914	7.36491e-31
	BMI	0.044646	0.025674	0.063618	4.01544e-06
	Body Fat	0.010162	-0.009059	0.029383	0.300069
Resistin	Clinical Obesity	0.012881	-0.001587	0.027348	0.0809821
	BMI	0.001026	-0.011125	0.013177	0.868554
	Body Fat	0.026773	0.014463	0.039084	2.03161e-05
Leptin	Clinical Obesity	0.069345	0.03608	0.10261	4.4149e-05
	BMI	0.091673	0.063735	0.119611	1.31018e-10
	Body Fat	0.175279	0.146974	0.203583	1.06755e-33
Leptin receptor	Clinical Obesity	-0.033494	-0.04457	-0.022419	3.15701e-09
	BMI	0.001962	-0.00734	0.011264	0.679275
	Body Fat	-0.005583	-0.015007	0.003841	0.245538
Interleukin-6	Clinical Obesity	0.073978	0.047002	0.100953	7.78652e-08
	BMI	0.000625	-0.022031	0.023281	0.956883
	Body Fat	0.054964	0.032011	0.077917	2.71227e-06
FGF21	Clinical Obesity	0.182643	0.13881	0.226476	3.48005e-16
	BMI	-0.020853	-0.057667	0.015961	0.266877
	Body Fat	0.0476	0.010303	0.084897	0.0123746
HGF	Clinical Obesity	0.048653	0.035558	0.061749	3.49742e-13
	BMI	0.004358	-0.006641	0.015356	0.437386
	Body Fat	0.024881	0.013738	0.036024	1.2151e-05

### Sheet: S10
Table S10. Association of polygenic scores with cardiovascular risk factors across cohorts in joint models (per 1 SD increase)
Trait	Cohort	Polygenic Score	β	95% CI Low	95% CI High	P-value
Systolic Blood Pressure	ARIC	Clinical Obesity	0.059	0.005	0.112	0.0309
	ARIC	BMI	-0.006	-0.04	0.028	0.731
	ARIC	Body Fat	0.032	-0.011	0.074	0.146
	MESA	Clinical Obesity	-0.03	-0.116	0.056	0.495
	MESA	BMI	0.067	0.004	0.13	0.038
	MESA	Body Fat	0.071	0.003	0.138	0.0404
	FHS	Clinical Obesity	0.132	0.026	0.239	0.0151
	FHS	BMI	0.008	-0.065	0.081	0.83
	FHS	Body Fat	-0.049	-0.134	0.036	0.262
	WHI	Clinical Obesity	0.082	0.01	0.154	0.0255
	WHI	BMI	0.013	-0.034	0.06	0.577
	WHI	Body Fat	-0.004	-0.061	0.054	0.902
	META	Clinical Obesity	0.057	0.021	0.094	0.00183
	META	BMI	0.011	-0.013	0.035	0.372
	META	Body Fat	0.021	-0.008	0.049	0.157
Diastolic Blood Pressure	ARIC	Clinical Obesity	0.086	0.032	0.14	0.00194
	ARIC	BMI	-0.036	-0.07	-0.002	0.0407
	ARIC	Body Fat	0.001	-0.042	0.044	0.965
	MESA	Clinical Obesity	-0.029	-0.117	0.059	0.519
	MESA	BMI	0.035	-0.029	0.1	0.286
	MESA	Body Fat	0.031	-0.038	0.1	0.382
	FHS	Clinical Obesity	0.119	0.013	0.225	0.0285
	FHS	BMI	0.005	-0.068	0.078	0.89
	FHS	Body Fat	-0.041	-0.126	0.044	0.342
	WHI	Clinical Obesity	0.023	-0.051	0.097	0.538
	WHI	BMI	0.012	-0.036	0.06	0.612
	WHI	Body Fat	-0.002	-0.061	0.056	0.94
	META	Clinical Obesity	0.054	0.017	0.091	0.00385
	META	BMI	-0.009	-0.033	0.015	0.46
	META	Body Fat	0.001	-0.029	0.03	0.972
Triglycerides	ARIC	Clinical Obesity	0.106	0.051	0.162	0.000162
	ARIC	BMI	-0.027	-0.062	0.008	0.134
	ARIC	Body Fat	0.038	-0.006	0.082	0.0881
	MESA	Clinical Obesity	0.118	0.024	0.211	0.0135
	MESA	BMI	-0.052	-0.121	0.017	0.137
	MESA	Body Fat	0.044	-0.029	0.118	0.236
	FHS	Clinical Obesity	0.1	-0.015	0.215	0.0887
	FHS	BMI	-0.051	-0.13	0.028	0.203
	FHS	Body Fat	0.017	-0.075	0.109	0.716
	WHI	Clinical Obesity	0.296	0.142	0.45	0.000173
	WHI	BMI	-0.105	-0.208	-0.002	0.0458
	WHI	Body Fat	-0.052	-0.176	0.071	0.407
	META	Clinical Obesity	0.122	0.08	0.164	1.47e-08
	META	BMI	-0.04	-0.068	-0.012	0.00522
	META	Body Fat	0.03	-0.004	0.064	0.0796
HDL Cholesterol	ARIC	Clinical Obesity	-0.071	-0.121	-0.022	0.0049
	ARIC	BMI	-0.002	-0.033	0.03	0.923
	ARIC	Body Fat	-0.066	-0.105	-0.026	0.0011
	MESA	Clinical Obesity	-0.018	-0.102	0.066	0.669
	MESA	BMI	-0.053	-0.114	0.009	0.0952
	MESA	Body Fat	-0.076	-0.142	-0.01	0.0248
	FHS	Clinical Obesity	-0.04	-0.148	0.068	0.469
	FHS	BMI	0.03	-0.044	0.105	0.428
	FHS	Body Fat	-0.059	-0.146	0.027	0.179
	WHI	Clinical Obesity	-0.296	-0.449	-0.142	0.000167
	WHI	BMI	0.035	-0.068	0.137	0.505
	WHI	Body Fat	0.062	-0.061	0.185	0.324
	META	Clinical Obesity	-0.07	-0.109	-0.032	0.00034
	META	BMI	-0.004	-0.03	0.021	0.742
	META	Body Fat	-0.059	-0.09	-0.029	0.000147
LDL Cholesterol	ARIC	Clinical Obesity	0.049	-0.006	0.105	0.0827
	ARIC	BMI	-0.015	-0.051	0.02	0.393
	ARIC	Body Fat	0.007	-0.037	0.052	0.747
	MESA	Clinical Obesity	-0.029	-0.123	0.066	0.553
	MESA	BMI	0.008	-0.061	0.078	0.818
	MESA	Body Fat	0.028	-0.047	0.102	0.464
	FHS	Clinical Obesity	-0.084	-0.196	0.028	0.142
	FHS	BMI	0.079	0.001	0.156	0.0461
	FHS	Body Fat	0.078	-0.011	0.167	0.0872
	WHI	Clinical Obesity	0.057	-0.102	0.217	0.482
	WHI	BMI	0.003	-0.103	0.109	0.958
	WHI	Body Fat	-0.051	-0.178	0.077	0.435
	META	Clinical Obesity	0.015	-0.028	0.058	0.492
	META	BMI	0.002	-0.026	0.03	0.875
	META	Body Fat	0.018	-0.016	0.051	0.308
Fasting Glucose	ARIC	Clinical Obesity	0.066	0.011	0.122	0.0192
	ARIC	BMI	0.024	-0.011	0.059	0.184
	ARIC	Body Fat	0.017	-0.027	0.062	0.438
	MESA	Clinical Obesity	0.058	-0.034	0.149	0.217
	MESA	BMI	0.014	-0.054	0.081	0.688
	MESA	Body Fat	0.077	0.005	0.149	0.0359
	FHS	Clinical Obesity	0.009	-0.102	0.12	0.88
	FHS	BMI	-0.003	-0.08	0.074	0.938
	FHS	Body Fat	0.067	-0.022	0.156	0.139
	WHI	Clinical Obesity	0.087	0.012	0.161	0.0223
	WHI	BMI	0.031	-0.018	0.079	0.211
	WHI	Body Fat	0.028	-0.031	0.087	0.36
	META	Clinical Obesity	0.063	0.026	0.101	0.00095
	META	BMI	0.022	-0.003	0.046	0.089
	META	Body Fat	0.036	0.006	0.066	0.0184

### Sheet: S11
Table S11. Association of clinical obesity polygenic score with incident cardiovascular events across cohorts
Outcome	Cohort	Polygenic Score	HR	95% CI Low	95% CI High	P-value	N	Events
Myocardial Infarction	ARIC	Clinical Obesity	1.242	1.155	1.335	4.39e-09	6950	743
	MESA	Clinical Obesity	1.226	0.981	1.531	0.0731	2450	85
	FHS	Clinical Obesity	1.229	1.099	1.374	0.00029	3179	351
	WHI	Clinical Obesity	1.249	1.148	1.358	2.11e-07	4149	584
	META	Clinical Obesity	1.241	1.183	1.302	1.23e-18	16728	1763
Heart Failure	ARIC	Clinical Obesity	1.306	1.229	1.388	6.31e-18	6950	1066
	MESA	Clinical Obesity	1.366	1.102	1.694	0.00446	2450	90
	FHS	Clinical Obesity	1.153	1.026	1.296	0.0168	3179	317
	WHI	Clinical Obesity	1.248	1.144	1.362	6.21e-07	4149	553
	META	Clinical Obesity	1.27	1.214	1.328	1.59e-25	16728	2026
Stroke	ARIC	Clinical Obesity	1.249	1.127	1.384	2.18e-05	6950	369
	MESA	Clinical Obesity	1.061	0.801	1.405	0.68	2450	53
	FHS	Clinical Obesity	1.221	1.059	1.408	0.00613	3177	211
	WHI	Clinical Obesity	1.105	1.005	1.216	0.0397	4149	447
	META	Clinical Obesity	1.173	1.104	1.247	3.06e-07	16728	922
